# Two decades of molecular surveillance in Kenya reveal shifting *Plasmodium falciparum* drug resistance mutations linked to frontline drug changes

**DOI:** 10.1101/2025.07.15.25331603

**Authors:** George A. Tollefson, Benjamin H. Opot, Titus Kipkemboi Maina, Dennis W. Juma, Raphael O. Okoth, Jackline A. Juma, Gladys Chemwor, Edwin W. Mwakio, Abebe A. Fola, John M. Onge’cha, Bernhards R. Ogutu, Rebecca M. Crudale, Jeffrey A. Bailey, Hoseah M. Akala

**Affiliations:** Department of Pathology and Laboratory Medicine, Brown University, Providence, RI, USA; Center for Computational Molecular Biology, Brown University, Providence, RI, USA; Kenya Medical Research Institute/Walter Reed Army Institute of Research - Africa, Kisumu, Kenya; Kenya Medical Research Institute, Kisumu and Nairobi, Kenya

## Abstract

Malaria control has faced repeated challenges due to the emergence and spread of antimalarial resistance. In this study, we analyzed temporal trends in *Plasmodium falciparum* drug resistance mutations using molecular inversion probes in 642 samples collected in nine sites in Kenya from 1998 to 2021, spanning multiple changes in frontline antimalarial therapies. Following the adoption of artemether-lumefantrine (AL) in 2006, we observed a rapid expansion of MDR1 N86N, Y184F, and D1246D alleles associated with reduced lumefantrine susceptibility, alongside an accelerated decline in chloroquine resistance mutations CRT K76T and A220S. Sulphadoxine-pyrimethamine (SP) resistance mutations, including DHFR N51I, C59R, S108N and DHPS A437G, K540E, rapidly reached fixation following SP introduction in 1998 and persisted through 2021. The high-level pyrimethamine resistance mutation DHFR I164L emerged and expanded after 2012. Further, we identified mutations associated with reduced artemisinin efficacy in the *upb1*, *ap2mu*, and *atp6* genes. Although no validated Kelch 13 (K13) mutations linked to artemisinin partial resistance were detected, we observed the emergence of several previously unreported K13 propeller domain missense mutations, including C473F and A569S, after the adoption of artemisinin-based combination therapies. These findings demonstrate the rapid and dynamic evolution of drug resistance in response to shifting anti-malarial drug pressures and underscore the need for sustained genomic surveillance in malaria endemic regions to inform adaptive treatment strategies. The persistence of SP resistance and the emergence of markers associated with reduced susceptibility to artemisinin and partner drugs raise concerns about the long-term efficacy of current malaria therapies for treatment, seasonal malaria chemoprevention, and intermittent preventive interventions.

## Supplemental Tables S1-S5 for "Two decades of molecular surveillance in Kenya reveal shifting *Plasmodium falciparum* drug resistance mutations linked to frontline drug changes" (part 1 of 3)

### Sheet: Table_S1
Year_start	Sample_Count
1998	4
2000	16
2002	6
2003	5
2005	21
2006	1
2008	38
2009	24
2010	41
2011	26
2012	1
2013	33
2014	84
2015	122
2016	24
2018	30
2019	102
2020	26
2021	24
PRE-ACT(1998-2005)	14

### Sheet: Table_S2A
chromosome	start	end	strand
chr5	409943	410556	+
chr5	410097	410670	+
chr5	410183	410773	+
chr5	410360	410918	+
chr5	410408	410981	+
chr5	410553	411115	+
chr5	410686	411260	+
chr5	410853	411446	+
chr5	411018	411595	+
chr5	411190	411787	+
chr5	411358	411930	+
chr5	411482	412049	+
chr5	411602	412212	+
chr5	411748	412342	+
chr5	411942	412510	+
chr5	412038	412622	+
chr5	412173	412749	+
chr5	412310	412877	+
chr5	412374	412968	+
chr5	412589	413185	+
chr5	412789	413378	+
chr5	412895	413506	+
chr5	413101	413669	+
chr5	413183	413766	+
chr5	413330	413932	+
chr5	413508	414085	+
chr5	413661	414221	+
chr5	413797	414399	+
chr5	413992	414562	+
chr5	414131	414723	+
chr5	414240	414834	+
chr5	414421	415022	+
chr5	414573	415164	+
chr5	414718	415286	+
chr5	414844	415445	+
chr5	414908	415496	+
chr5	415063	415673	+
chr5	759496	760087	+
chr5	759637	760245	+
chr5	759795	760364	+
chr5	759885	760482	+
chr5	760040	760615	+
chr5	760216	760808	+
chr5	760402	760968	+
chr5	760556	761148	+
chr5	760708	761281	+
chr5	957588	958158	+
chr5	957700	958280	+
chr5	957865	958421	+
chr5	957946	958552	+
chr5	958132	958698	+
chr5	958210	958819	+
chr5	958407	959019	+
chr5	958574	959171	+
chr5	958741	959343	+
chr5	958873	959453	+
chr5	958926	959527	+
chr5	959062	959676	+
chr5	959254	959825	+
chr5	959360	959948	+
chr5	959539	960109	+
chr5	959714	960273	+
chr5	959801	960358	+
chr5	959951	960544	+
chr5	960116	960727	+
chr5	960302	960864	+
chr5	960444	961007	+
chr5	960542	961116	+
chr5	960697	961252	+
chr5	960785	961347	+
chr5	960932	961550	+
chr5	961093	961652	+
chr5	961245	961853	+
chr5	961346	961955	+
chr5	961516	962082	+
chr5	961618	962226	+
chr5	961819	962399	+
chr10	440951	441519	+
chr10	441050	441626	+
chr10	441181	441757	+
chr10	441284	441859	+
chr10	441428	441996	+
chr10	441515	442099	+
chr10	441655	442224	+
chr10	490329	490926	+
chr10	950105	950708	+
chr10	950144	950736	+
chr7	402900	403507	+
chr7	402985	403545	+
chr7	403092	403707	+
chr7	403293	403902	+
chr7	403393	403987	+
chr7	403581	404172	+
chr7	403734	404282	+
chr7	403882	404479	+
chr7	403930	404524	+
chr7	404124	404679	+
chr7	404176	404777	+
chr7	404389	405002	+
chr7	404557	405115	+
chr7	404610	405199	+
chr7	404798	405392	+
chr7	404959	405563	+
chr7	405154	405771	+
chr7	405370	405936	+
chr7	405454	406043	+
chr7	405638	406230	+
chr7	405780	406363	+
chr7	405883	406480	+
chr7	406075	406665	+
chr7	434849	435440	+
chr7	434945	435536	+
chr7	435138	435742	+
chr7	435266	435854	+
chr7	435423	436024	+
chr7	435540	436112	+
chr7	435689	436271	+
chr7	435824	436403	+
chr7	435943	436536	+
chr7	896344	896932	+
chr7	896396	897000	+
chr3	820411	821024	+
chr3	820526	821123	+
chr3	820886	821445	+
chr3	821006	821591	+
chr3	821161	821749	+
chr3	821316	821878	+
chr3	821429	822038	+
chr3	821622	822218	+
chr3	821687	822306	+
chr3	821836	822404	+
chr3	821944	822559	+
chr3	822160	822712	+
chr3	822303	822874	+
chr3	822428	823051	+
chr3	822599	823161	+
chr3	822746	823357	+
chr3	822918	823531	+
chr3	823082	823631	+
chr3	823224	823846	+
chr3	823407	823968	+
chr3	823503	824079	+
chr3	823678	824306	+
chr3	823849	824431	+
chr3	824056	824665	+
chr3	824219	824792	+
chr3	824317	824930	+
chr3	824506	825063	+
chr3	824595	825210	+
chr3	824742	825298	+
chr3	824839	825401	+
chr3	824909	825527	+
chr3	825101	825714	+
chr3	825328	825880	+
chr3	825410	826001	+
chr3	825601	826158	+
chr3	825699	826315	+
chr3	825847	826406	+
chr3	825981	826594	+
chr3	826174	826756	+
chr3	826272	826880	+
chr3	826459	827050	+
chr3	826614	827168	+
chr3	826744	827359	+
chr3	826864	827428	+
chr3	827009	827568	+
chr3	827173	827786	+
chr3	827488	828051	+
chr3	827555	828119	+
chr3	827664	828272	+
chr3	827844	828462	+
chr3	828012	828565	+
chr3	828159	828757	+
chr3	828353	828944	+
chr3	828562	829115	+
chr3	828676	829257	+
chr3	828771	829373	+
chr3	828950	829507	+
chr3	829006	829580	+
chr3	829129	829687	+
chr3	829246	829840	+
chr3	829311	829917	+
chr3	829536	830154	+
chr3	829645	830261	+
chr3	829863	830453	+
chr3	829893	830509	+
chr3	830086	830654	+
chr3	830120	830676	+
chr3	830332	830943	+
chr3	830510	831084	+
chr3	922667	923267	+
chr3	922807	923396	+
chr3	922808	923396	+
chr3	923118	923721	+
chr3	923279	923877	+
chr3	923367	923976	+
chr3	923475	924073	+
chr3	923669	924253	+
chr3	923831	924439	+
chr3	923951	924551	+
chr3	924123	924720	+
chr3	924355	924946	+
chr3	924543	925125	+
chr3	924652	925255	+
chr3	924707	925316	+
chr3	924842	925432	+
chr3	924948	925531	+
chr3	925286	925864	+
chr3	925413	926019	+
chr3	925420	926023	+
chr3	925582	926167	+
chr3	925806	926404	+
chr3	925920	926506	+
chr3	926045	926623	+
chr3	926220	926812	+
chr3	926300	926913	+
chr3	926485	927094	+
chr3	926492	927094	+
chr3	926687	927275	+
chr3	926759	927367	+
chr3	926900	927512	+
chr3	926904	927505	+
chr3	927051	927652	+
chr3	927051	927657	+
chr13	748091	748706	+
chr13	748187	748787	+
chr13	958097	958694	+
chr13	958101	958677	+
chr13	958139	958746	+
chr13	958147	958711	+
chr13	1648897	1649495	+
chr13	1648948	1649526	+
chr13	1649113	1649699	+
chr13	1649222	1649801	+
chr13	1649358	1649951	+
chr13	1649547	1650116	+
chr13	1649699	1650264	+
chr13	1649783	1650377	+
chr13	1649932	1650543	+
chr13	1650129	1650687	+
chr13	1650211	1650825	+
chr13	1650407	1650999	+
chr13	1724619	1725199	+
chr13	1724728	1725337	+
chr13	1724880	1725474	+
chr13	1725048	1725619	+
chr13	1725164	1725775	+
chr13	1725364	1725949	+
chr13	1725515	1726126	+
chr13	1725722	1726321	+
chr13	1725887	1726464	+
chr13	1726000	1726578	+
chr13	1726105	1726703	+
chr13	1726275	1726878	+
chr13	1726332	1726941	+
chr13	1726494	1727078	+
chr13	1726625	1727200	+
chr13	2504176	2504762	+
chr13	2504212	2504790	+
chr13	2728005	2728602	+
chr13	2728053	2728659	+
chr11	630528	631133	+
chr11	630719	631317	+
chr11	630860	631472	+
chr11	631071	631675	+
chr11	631245	631849	+
chr11	631423	632001	+
chr11	631543	632127	+
chr11	631702	632278	+
chr11	631851	632469	+
chr11	632024	632629	+
chr11	632189	632769	+
chr11	632326	632934	+
chr11	632515	633104	+
chr11	1889616	1890187	+
chr11	1889758	1890328	+
chr11	1889874	1890490	+
chr11	1890067	1890660	+
chr11	1890168	1890775	+
chr11	1890284	1890869	+
chr11	1890403	1890990	+
chr11	1890546	1891123	+
chr11	1890692	1891275	+
chr11	1890789	1891389	+
chr11	1890852	1891446	+
chr11	1891041	1891631	+
chr11	1891221	1891798	+
chr11	1891321	1891928	+
chr11	1891440	1892047	+
chr11	1891640	1892236	+
chr11	1891727	1892303	+
chr11	1891899	1892487	+
chr11	1892065	1892645	+
chr11	1892138	1892741	+
chr11	1892361	1892939	+
chr14	288001	288599	+
chr14	288105	288695	+
chr14	288269	288879	+
chr14	288455	289039	+
chr14	288593	289203	+
chr14	288799	289383	+
chr14	288941	289544	+
chr14	289068	289666	+
chr14	289254	289855	+
chr14	289384	289993	+
chr14	293117	293726	+
chr14	293308	293914	+
chr14	293497	294106	+
chr14	293662	294262	+
chr14	293846	294427	+
chr14	293953	294557	+
chr14	294117	294715	+
chr14	294235	294840	+
chr14	294433	295043	+
chr14	294501	295114	+
chr14	297149	297744	+
chr14	297302	297880	+
chr14	297416	298026	+
chr14	297574	298167	+
chr14	297692	298276	+
chr14	297849	298440	+
chr14	297954	298559	+
chr14	298140	298737	+
chr14	298235	298829	+
chr14	298390	298998	+
chr14	298555	299165	+
chr14	1955900	1956509	+
chr14	1955966	1956541	+
chr14	2090717	2091291	+
chr14	2090768	2091374	+
chr14	2090964	2091541	+
chr14	2091048	2091646	+
chr14	2091245	2091826	+
chr14	2091318	2091906	+
chr14	2091500	2092108	+
chr14	2091636	2092206	+
chr14	2091792	2092374	+
chr14	2091876	2092483	+
chr14	2092077	2092655	+
chr14	2092139	2092754	+
chr14	2092350	2092962	+
chr14	2092491	2093080	+
chr14	2092619	2093201	+
chr14	2092751	2093323	+
chr14	2092865	2093476	+
chr14	2093007	2093617	+
chr14	2098273	2098877	+
chr14	2098336	2098907	+
chr14	2480847	2481440	+
chr14	2480871	2481492	+
chr1	190024	190622	+
chr1	190220	190822	+
chr1	190388	190986	+
chr1	190515	191080	+
chr1	190634	191194	+
chr1	190768	191374	+
chr1	190867	191431	+
chr1	190936	191472	+
chr1	191068	191666	+
chr1	191381	191981	+
chr1	191564	192130	+
chr1	191726	192348	+
chr1	191896	192470	+
chr1	191965	192558	+
chr1	192132	192695	+
chr1	192233	192785	+
chr1	192335	192894	+
chr1	192495	193108	+
chr1	192720	193288	+
chr1	192809	193420	+
chr1	192908	193505	+
chr1	193092	193695	+
chr1	193181	193796	+
chr1	193379	193963	+
chr1	193534	194117	+
chr1	193683	194281	+
chr1	193883	194459	+
chr1	194060	194684	+
chr1	194194	194762	+
chr1	194293	194887	+
chr1	194404	194980	+
chr1	194543	195081	+
chr1	194584	195154	+
chr1	194727	195325	+
chr1	194849	195424	+
chr1	194922	195542	+
chr1	195073	195659	+
chr1	195191	195770	+
chr1	195268	195854	+
chr1	195398	196012	+
chr1	195553	196121	+
chr1	195600	196171	+
chr1	195696	196247	+
chr1	195817	196414	+
chr1	195993	196563	+
chr1	196087	196710	+
chr1	196314	196927	+
chr1	196452	197011	+
chr1	196585	197187	+
chr1	196762	197332	+
chr1	196902	197500	+
chr1	197047	197626	+
chr1	197120	197737	+
chr1	197248	197876	+
chr1	197377	197956	+
chr1	197459	198055	+
chr1	197656	198263	+
chr1	197810	198383	+
chr1	197956	198571	+
chr1	198101	198685	+
chr1	198262	198875	+
chr1	198439	199002	+
chr1	198599	199156	+
chr1	198729	199284	+
chr1	198834	199441	+
chr1	199001	199571	+
chr1	199135	199705	+
chr1	199245	199859	+
chr1	199341	199963	+
chr1	199494	200094	+
chr1	199580	200153	+
chr1	199705	200295	+
chr1	199804	200385	+
chr1	199937	200534	+
chr1	200116	200687	+
chr1	200223	200841	+
chr1	200489	201094	+
chr1	200703	201286	+
chr1	200810	201421	+
chr1	266477	267075	+
chr1	266534	267144	+
chr1	267031	267641	+
chr1	267086	267684	+
chr1	267633	268242	+
chr1	267662	268270	+
chr1	268004	268591	+
chr1	268135	268712	+
chr1	290025	290623	+
chr1	290208	290806	+
chr1	290370	290958	+
chr1	290549	291107	+
chr1	290637	291226	+
chr1	290812	291378	+
chr1	290893	291468	+
chr1	291047	291620	+
chr1	291225	291783	+
chr1	291426	291991	+
chr1	291588	292161	+
chr1	291735	292332	+
chr1	291865	292467	+
chr1	292065	292656	+
chr1	292176	292750	+
chr1	292335	292940	+
chr1	380499	381073	+
chr1	380648	381255	+
chr1	380852	381439	+
chr1	380908	381506	+
chr1	381082	381663	+
chr1	381194	381799	+
chr1	381296	381909	+
chr1	381509	382084	+
chr1	381566	382177	+
chr1	381773	382347	+
chr1	381845	382421	+
chr1	382008	382582	+
chr1	382067	382657	+
chr1	464449	465064	+
chr1	464653	465227	+
chr1	464769	465355	+
chr1	464903	465478	+
chr1	465049	465663	+
chr1	465202	465814	+
chr1	465410	466007	+
chr1	465569	466162	+
chr1	465697	466305	+
chr1	465870	466475	+
chr1	465986	466565	+
chr1	466144	466736	+
chr1	466325	466897	+
chr1	466462	467035	+
chr1	466618	467216	+
chr1	466728	467328	+
chr1	466925	467494	+
chr1	467115	467713	+
chr1	467184	467787	+
chr1	467302	467904	+
chr1	467440	468016	+
chr1	467581	468187	+
chr1	467700	468273	+
chr1	467850	468456	+
chr1	467959	468536	+
chr1	468025	468637	+
chr1	468231	468814	+
chr1	468389	468971	+
chr1	468533	469108	+
chr1	468678	469254	+
chr1	468854	469456	+
chr1	469002	469597	+
chr1	469137	469741	+
chr1	469298	469903	+
chr1	469402	470004	+
chr1	469639	470237	+
chr1	469789	470371	+
chr1	469858	470428	+
chr12	390712	391282	+
chr12	390791	391402	+
chr12	390951	391529	+
chr12	391123	391702	+
chr12	391283	391881	+
chr12	391477	392091	+
chr12	391693	392286	+
chr12	391863	392446	+
chr12	392019	392612	+
chr12	392213	392824	+
chr12	392416	393020	+
chr12	392556	393139	+
chr12	392723	393333	+
chr12	392855	393457	+
chr12	393007	393604	+
chr12	393202	393794	+
chr12	393390	393977	+
chr12	393570	394144	+
chr12	393705	394314	+
chr12	393910	394516	+
chr12	394070	394639	+
chr12	394201	394814	+
chr12	394407	395005	+
chr12	394605	395212	+
chr12	394812	395396	+
chr12	394995	395584	+
chr12	395167	395738	+
chr12	395287	395869	+
chr12	528790	529396	+
chr12	528890	529488	+
chr12	529060	529658	+
chr12	529178	529767	+
chr12	529461	530055	+
chr12	529632	530219	+
chr12	529761	530359	+
chr12	529895	530479	+
chr12	530031	530632	+
chr12	530200	530775	+
chr12	530368	530983	+
chr12	530567	531148	+
chr12	530699	531295	+
chr12	530872	531480	+
chr12	531056	531674	+
chr12	531213	531793	+
chr12	531341	531928	+
chr12	531471	532075	+
chr12	531655	532267	+
chr12	531859	532457	+
chr12	532012	532610	+
chr12	532103	532692	+
chr12	532260	532853	+
chr12	532394	533001	+
chr12	717740	718338	+
chr12	717914	718518	+
chr12	718119	718680	+
chr12	718282	718880	+
chr12	718422	719028	+
chr12	718623	719196	+
chr12	718764	719353	+
chr12	718875	719480	+
chr12	719026	719629	+
chr12	719154	719718	+
chr12	719301	719912	+
chr12	719444	720032	+
chr12	1192626	1193228	+
chr12	1192809	1193419	+
chr12	1192965	1193574	+
chr12	1193135	1193727	+
chr12	1193330	1193939	+
chr12	1193535	1194145	+
chr12	1193742	1194321	+
chr12	1193900	1194507	+
chr12	1194050	1194668	+
chr12	1194318	1194935	+
chr12	1194545	1195112	+
chr12	1194627	1195236	+
chr12	1194827	1195405	+
chr12	1195043	1195641	+
chr12	1195129	1195721	+
chr12	1195194	1195766	+
chr12	1195404	1196002	+
chr12	1195569	1196162	+
chr12	1195744	1196336	+
chr12	1196016	1196583	+
chr12	1196192	1196754	+
chr12	1196334	1196910	+
chr12	1196459	1197031	+
chr12	1196625	1197218	+
chr12	1196804	1197390	+
chr12	1196940	1197480	+
chr12	1197001	1197579	+
chr12	1197152	1197745	+
chr12	1197225	1197784	+
chr12	1197377	1197941	+
chr12	1197523	1198118	+
chr12	1197691	1198289	+
chr12	1197891	1198454	+
chr12	1197967	1198557	+
chr12	1198125	1198677	+
chr12	1198277	1198842	+
chr12	1198363	1198935	+
chr12	1198495	1199093	+
chr12	1198669	1199267	+
chr12	1198851	1199412	+
chr8	547953	548514	+
chr8	548110	548672	+
chr8	548261	548809	+
chr8	548376	548952	+
chr8	548552	549155	+
chr8	548738	549325	+
chr8	548906	549509	+
chr8	549100	549651	+
chr8	549171	549783	+
chr8	549384	549940	+
chr8	549426	550027	+
chr8	549624	550196	+
chr8	549771	550349	+
chr8	549879	550441	+
chr8	550004	550606	+
chr8	550124	550726	+
chr8	550316	550926	+
chr8	550381	550987	+
chr6	130131	130725	+
chr6	130320	130933	+
chr6	130409	131006	+
chr6	130607	131208	+
chr6	130746	131333	+
chr6	130894	131485	+
chr6	131026	131596	+
chr6	131163	131767	+
chr6	131316	131919	+
chr6	131495	132101	+
chr6	131631	132238	+
chr6	565794	566405	+
chr6	565966	566530	+
chr6	566072	566690	+
chr6	566162	566741	+
chr6	566355	566924	+
chr6	566479	567017	+
chr6	566604	567154	+
chr6	566723	567317	+
chr6	566895	567470	+
chr6	566990	567579	+
chr6	567539	568101	+
chr6	567675	568248	+
chr6	567788	568406	+
chr6	567890	568472	+
chr6	567959	568562	+
chr6	568058	568632	+
chr6	568231	568843	+
chr6	568324	568913	+
chr6	568444	569003	+
chr6	568594	569157	+
chr6	568733	569343	+
chr6	568912	569466	+
chr6	569004	569576	+
chr6	569255	569814	+
chr6	569333	569887	+
chr6	569491	570056	+
chr6	569653	570269	+
chr6	569855	570469	+
chr6	570047	570635	+
chr6	570409	570970	+
chr6	570492	571107	+
chr6	570680	571240	+
chr6	570871	571434	+
chr6	570961	571564	+
chr6	571046	571644	+
chr6	571138	571693	+
chr6	571206	571785	+
chr6	571362	571924	+
chr6	571517	572078	+
chr6	571642	572167	+
chr6	571703	572287	+
chr6	571817	572378	+
chr6	571993	572598	+
chr6	572127	572734	+
chr6	572251	572811	+
chr6	572318	572892	+
chr6	572405	572997	+
chr6	572704	573270	+
chr6	572832	573412	+
chr6	572943	573532	+
chr6	573041	573650	+
chr6	573148	573741	+
chr6	573248	573831	+
chr6	573350	573948	+
chr6	573457	574019	+
chr6	573557	574155	+
chr6	573684	574268	+
chr6	573781	574344	+
chr6	573936	574500	+
chr6	574041	574575	+
chr6	574173	574752	+
chr6	574276	574867	+
chr6	574440	575030	+
chr6	574625	575193	+
chr6	575142	575703	+
chr6	575220	575784	+
chr6	575445	576039	+
chr6	575512	576090	+
chr6	575766	576347	+
chr6	575913	576471	+
chr6	576071	576640	+
chr6	576170	576776	+
chr6	576324	576875	+
chr6	576382	576980	+
chr6	576479	577045	+
chr6	576584	577172	+
chr6	576764	577330	+
chr6	576931	577489	+
chr6	577061	577682	+
chr6	577233	577793	+
chr6	577337	577948	+
chr6	577402	578019	+
chr6	577657	578243	+
chr6	577852	578429	+
chr6	577931	578537	+
chr6	578040	578603	+
chr6	578205	578820	+
chr6	578364	578980	+
chr6	578484	579046	+
chr6	578548	579123	+
chr6	1066695	1067291	+
chr6	1066769	1067362	+
chr6	1213668	1214258	+
chr6	1213814	1214419	+
chr6	1214052	1214662	+
chr6	1214258	1214856	+
chr6	1214428	1215009	+
chr6	1214584	1215152	+
chr6	1214681	1215287	+
chr6	1214836	1215433	+
chr6	1214961	1215549	+
chr6	1215084	1215682	+
chr6	1215278	1215858	+
chr6	1215351	1215954	+
chr6	1215547	1216158	+
chr6	1215642	1216242	+
chr4	747894	748466	+
chr4	747915	748499	+
chr4	748018	748628	+
chr4	748175	748785	+
chr4	748349	748946	+
chr4	748520	749108	+
chr4	748671	749272	+
chr4	748839	749437	+
chr4	748984	749571	+
chr4	749110	749718	+
chr4	749261	749838	+
chr4	749380	749956	+
chr4	749512	750126	+
chr4	880735	881340	+
chr4	880872	881457	+
chr2	755257	755815	+
chr2	755306	755859	+
chr2	755498	756079	+
chr2	755631	756219	+
chr2	755791	756370	+
chr2	755969	756528	+
chr2	756058	756680	+
chr2	756272	756844	+
chr2	756404	756974	+
chr2	756665	757226	+
chr2	756861	757429	+
chr2	756951	757524	+
chr2	757061	757614	+
chr2	757162	757732	+
chr2	757299	757873	+
chr2	757411	758014	+
chr2	757590	758161	+
chr2	757726	758327	+
chr2	757847	758407	+
chr2	757971	758511	+
chr2	758083	758686	+
chr2	758250	758803	+
chr2	758397	759011	+
chr2	758507	759087	+
chr2	758621	759219	+
chr2	758758	759377	+
chr2	758922	759504	+
chr2	759107	759657	+
chr2	759284	759902	+
chr2	759513	760038	+
chr2	759609	760186	+
chr2	759704	760269	+
chr2	759850	760452	+
chr2	760018	760620	+
chr2	760206	760767	+
chr2	760353	760975	+
chr2	760568	761134	+
chr2	760699	761293	+
chr2	760839	761395	+
chr2	760973	761532	+
chr2	761060	761619	+
chr2	761207	761765	+
chr2	761337	761930	+
chr2	761482	762049	+
chr2	761590	762141	+
chr2	761717	762319	+
chr2	761907	762519	+
chr2	762113	762670	+
chr2	762192	762790	+
chrM	3285	3883	+
chrM	3479	4090	+
chrM	3665	4244	+
chrM	3802	4413	+
chrM	3980	4556	+
chrM	4070	4671	+
chrM	4244	4847	+

### Sheet: Table_S2B
Copy	Gene	MIP	capture_end	capture_key	capture_sequence	capture_size	capture_start	captured	chrom	extension_end	extension_start	ligation_end	ligation_start	mip_end	mip_start	orientation	probe_id	Probe Sequence
C0	PF3D7-1451200	PF3D7-1451200_S0_Sub0_mip0	2098677	chr14:2098472-2098677	GATAAAAGTAATGAATTGAATACTATTGCATGCAATGAGAAAAATATTGGATTAGAAGAAAAAGAAAATATTATAGTTAATATAAATAAGAATTATGTATCTGAAACTACTGATAATATATCATCAGAGTTTAAAGAGACAGAAAAAATTATACCAGATATAAATTTTGATAAATTAGATAAAGAGCATAATAATACAAAAGATAA	269	2098472	TRUE	chr14	2098678	2098705	2098471	2098437	2098705	2098437	reverse	ref	TATTATAGTTAATAATATGAAAAATGCGTCTGATANNNNAGATCGGAAGAGCACACGTGACTCGCCAAGCTGAAGNNNNNNNNNNGAAAGAAGAAGAAAATGTATTAGTTCTT
C0	PF3D7-1451200	PF3D7-1451200_S0_Sub0_mip1	2098707	chr14:2098535-2098707	TCTGTCTCTTTAAACTCTGATGATATATTATCAGTAGTTTCAGATACATAATTCTTATTTATATTAACTATAATATTTTCTTTTTCTTCTAATCCAATATTTTTCTCATTGCATGCAATAGTATTCAATTCATTACTTTTATCAAGAACTAATACATTTTCTTCTTCTTTCAC	241	2098535	TRUE	chr14	2098534	2098502	2098708	2098742	2098742	2098502	forward	ref	ATTACTTATGTTCTGTTCTACTAAAATGTATATACNNNNAGATCGGAAGAGCACACGTGACTCGCCAAGCTGAAGNNNNNNNNNNAATTTATCAAAATTTATATCTGGTATAATTTTT
C0	pfeef2	pfeef2_S0_Sub0_mip17	2093417	chr14:2093206-2093417	GGTTTCACCTCAGCTTTACGTGCTGCTACATCTGGTCAAGCTTTCCCACAATGTGTCTTTGATCACTGGTCTGTATTATATGACGATCCATTTGATTCAAACAAAAACTCATACAAAATTATTATGAACATCAGAGAAAGAAAAGGTATTAAAGTTGAAATGCCACAATTAGATCAATATTTAGATAAACTTTAAAAAATATTCTGCATTTT	269	2093206	TRUE	chr14	2093205	2093182	2093418	2093450	2093450	2093182	forward	ref	TTTTCCACTACTACAAcAAATATGTAAATGAGTNNNNAGATCGGAAGAGCACACGTGACTCGCCAAGCTGAAGNNNNNNNNNNCACTTACCTGTCTCTGAATCATTT
C0	pfeef2	pfeef2_S0_Sub0_mip16	2093276	chr14:2093064-2093276	GACCAGTGATCAAAGACACATTGTGGGAAAGCTTGACCAGATGTAGCAGCACGTAAAGCTGAGGTGAAACCAAATGATTCAGAGACAGGTAAGTGAGATTGTATTTTTAATAATGGAGTACCTAATTTCTGTTCTTCTGATATAACAATACCTCTTCTTTTGTTCAAAACACCATACACACCACTAACAACATCTTGTGGACAACTGATATCG	269	2093064	TRUE	chr14	2093277	2093302	2093063	2093034	2093302	2093034	reverse	ref	ACAAGATAGATTGGTTCAACTAATCTTGGGNNNNAGATCGGAAGAGCACACGTGACTCGCCAAGCTGAAGNNNNNNNNNNAATCAAATGGATCGTCATATAATACA
C0	pfeef2	pfeef2_S0_Sub0_mip15	2093123	chr14:2092950-2093123	GCACGCTGATGCTATCCACAGAGGTGCTGGACAAATTATGCCTGCATGTAAAAAATGTATTTATGCATGTGAATTAACAGCTTTCCCAAGATTAGTTGAACCAATCTATCTTGTCGATATCAGTTGTCCACAAGATGTTGTTAGTGGTGTGTATGGTGTTTTGAACAAAAGAAG	235	2092950	TRUE	chr14	2092949	2092922	2093124	2093156	2093156	2092922	forward	ref	AGGTATTGTTATATCAGAAGAACAGAAATTAGGNNNNAGATCGGAAGAGCACACGTGACTCGCCAAGCTGAAGNNNNNNNNNNTAGAATTCAGAATGTTAGATGTTCATAT
C0	pfeef2	pfeef2_S0_Sub0_mip14	2093001	chr14:2092818-2093001	TTTACATGCAGGCATAATTTGTCCAGCACCTCTGTGGATAGCATCAGCGTGCATATGAACATCTAACATTCTGAATTCTATACCTCTCATGTTTTCTTCACATAAAACACCTTCTTTGGATGCCCATTGGAAAGCAGCAACACAATGTACTTTAATTTCGTTCATGTATTGAATACCACTTGTG	244	2092818	TRUE	chr14	2093002	2093029	2092817	2092786	2093029	2092786	reverse	ref	TTATCTGTTAACAAGTTAGGACCAATAGTTTCNNNNAGATCGGAAGAGCACACGTGACTCGCCAAGCTGAAGNNNNNNNNNNCTGTTAATTCACATGCATAAATACATTT
C0	pfeef2	pfeef2_S0_Sub0_mip13	2092880	chr14:2092690-2092880	TCAGATAAAGATGATCCAAAAACAAGAGCAAACTACTTACACAGCAACTTTCAATGGGATAAGAACTTAGCTCTTAAAATTTGGGCTTTCGGTCCAGAAACTATTGGTCCTAACTTGTTAACAGATAACACAAGTGGTATTCAATACATGAACGAAATTAAAGTACATTGTGTTGCTGCTTTCCAATGGGC	248	2092690	TRUE	chr14	2092689	2092662	2092881	2092909	2092909	2092662	forward	ref	ATCCAAAGAAGGTGTTTTATGTGAAGAAANNNNAGATCGGAAGAGCACACGTGACTCGCCAAGCTGAAGNNNNNNNNNNACCAGAAGCTATAGATAAAAATAAAGTA
C0	pfeef2	pfeef2_S0_Sub0_mip12	2092762	chr14:2092549-2092762	GAGCTAAGTTCTTATCCCATTGAAAGTTGCTGTGTAAGTAGTTTGCTCTTGTTTTTGGATCATCTTTATCTGATACTTTATTTTTATCTATAGCTTCTGGTAAACCTTCAGCTAATGGATAAGCTTTCATGAATAAACGGTTGTGTTTGTTTGGTGATTTTCCTAAACAAGTTATGGTAGATTCTTCTGTTACTGTTTCTCTGTATGAGACGAC	266	2092549	TRUE	chr14	2092763	2092784	2092548	2092519	2092784	2092519	reverse	ref	TGGATCAGATACAATGAAATCAATTTGTGCNNNNAGATCGGAAGAGCACACGTGACTCGCCAAGCTGAAGNNNNNNNNNNGGACCGAAAGCCCAAATTTTAA
C0	pfeef2	pfeef2_S0_Sub0_mip11	2092554	chr14:2092338-2092554	GCGTGTTGCTGTCAAACCAAAAGATAGCAAACAATTACCAAAATTAGTTGACGGTCTTAAGAAATTAGCAAAATCAGATCCTTTAGTCTTATGTACTACCGATGAAAGTGGAGAACACATTATATCTGGTTGTGGTGAATTACATATTGAAATATGTTTGAAAGATTTAAAAGACGAATATGCACAAATTGATTTCATTGTATCTGATCCAGTCGTC	268	2092338	TRUE	chr14	2092337	2092316	2092555	2092583	2092583	2092316	forward	ref	TCATACAGAGAAACAGTAACAGAAGAATCNNNNAGATCGGAAGAGCACACGTGACTCGCCAAGCTGAAGNNNNNNNNNNAATACAGTGTGTCACCTGTTGT
C0	pfeef2	pfeef2_S0_Sub0_mip10	2092455	chr14:2092276-2092455	GTGTTCTCCACTTTCATCGGTAGTACATAAGACTAAAGGATCTGATTTTGCTAATTTCTTAAGACCGTCAACTAATTTTGGTAATTGTTTGCTATCTTTTGGTTTGACAGCAACACGCACAACAGGTGACACACTGTATTTCATATCAGCAATATTGTGAGCTTCTTTAAATGTAGTAAT	242	2092276	TRUE	chr14	2092456	2092483	2092275	2092242	2092483	2092242	reverse	ref	AGTACCTGATTTTACTATATATTGATCTACACCANNNNAGATCGGAAGAGCACACGTGACTCGCCAAGCTGAAGNNNNNNNNNNTATGTAATTCACCACAACCAGATATAAT
C0	pfeef2	pfeef2_S0_Sub0_mip3	2091446	chr14:2091247-2091446	ACAGATGGTGCTTTAGTTGTTGTTGATACTATTGAAGGTGTATGTGTACAAACAGAAACTGTCTTATATCAAGCCTTAGGAGAAAGGATTAAGCCTGTGTTACACGTTAATAAAGTTGACAGAGCTTTATTGGAATTACAAATGGAAGTTGAAGATATTTATCAAACCTTTGCAAGAACTATTGAAAGTGTTAATGTCAT	257	2091247	TRUE	chr14	2091246	2091223	2091447	2091479	2091479	2091223	forward	ref	TATCTCTACATATACTGACAAATTAATGGGTGANNNNAGATCGGAAGAGCACACGTGACTCGCCAAGCTGAAGNNNNNNNNNNGAAGTTACTGCAGCATTAAGAGTT
C0	pfeef2	pfeef2_S0_Sub0_mip2	2091341	chr14:2091163-2091341	GGCTTAATCCTTTCTCCTAAGGCTTGATATAAGACAGTTTCTGTTTGTACACATACACCTTCAATAGTATCAACAACAACTAAAGCACCATCTGTAACTCTTAATGCTGCAGTAACTTCTGATGAGAAATCTACATGCCCTGGGGAATCAATAAGGTTAATTAAAAAGGGCTTCTTTCC	236	2091163	TRUE	chr14	2091342	2091365	2091162	2091130	2091365	2091130	reverse	ref	TTCTCCATCTTCTAAATCATGTTCAAAATACATNNNNAGATCGGAAGAGCACACGTGACTCGCCAAGCTGAAGNNNNNNNNNNTCAACTTTATTAACGTGTAACACA
C0	pfeef2	pfeef2_S0_Sub0_mip1	2091174	chr14:2090967-2091174	GTCTGTTATAGCACATGTCGATCATGGGAAATCAACATTAACAGACTCTCTAGTTTCTAAGGCTGGTATTATATCTAGTAAGAATGCTGGAGATGCTCGTTTTACTGATACTAGGCAGGATGAACAAGAAAGATGTATTACTATTAAATCCACTGGTATATCTATGTATTTTGAACATGATTTAGAAGATGGAGAAGGAAAGAAGCCC	262	2090967	TRUE	chr14	2090966	2090943	2091175	2091204	2091204	2090943	forward	ref	TTTTTAATTAACCTTATTGATTCCCCAGGGNNNNAGATCGGAAGAGCACACGTGACTCGCCAAGCTGAAGNNNNNNNNNNCAAAACCAAACAAATTAGGAACAT
C0	pfeef2	pfeef2_S0_Sub0_mip0	2091091	chr14:2090916-2091091	GTTCATCCTGCCTAGTATCAGTAAAACGAGCATCTCCAGCATTCTTACTAGATATAATACCAGCCTTAGAAACTAGAGAGTCTGTTAATGTTGATTTCCCATGATCGACATGTGCTATAACAGACATGTTCCTAATTTGTTTGGTTTTGTTCATGATCTCACGAACTTGATCTACC	233	2090916	TRUE	chr14	2091092	2091119	2090915	2090887	2091119	2090887	reverse	ref	GTAAAGTTCACCATTTTGCTATCAGTTTTNNNNAGATCGGAAGAGCACACGTGACTCGCCAAGCTGAAGNNNNNNNNNNGTGGATTTAATAGTAATACATCTTTCTT
C0	pfeef2	pfeef2_S0_Sub0_mip7	2092006	chr14:2091835-2092006	AAAGCTATGCAATTGTGGTTACCAGCAGGTGATACATTATTAGAAATGATTGTTACACACTTACCTTCTCCAGCTGATGCACAAAAATACCGTGTTGAAAACTTATATGAAGGTCCAATGGATGATGAAGCAGCTAATGCCATTCGTAATTGTGATCCTAATGGTCCATTAA	232	2091835	TRUE	chr14	2091834	2091808	2092007	2092039	2092039	2091808	forward	ref	TGATGTATATATCAAAAATGGTTCCTACATCTGNNNNAGATCGGAAGAGCACACGTGACTCGCCAAGCTGAAGNNNNNNNNNNTTATTGACAGGAAAACAACTTTTAAAA
C0	pfeef2	pfeef2_S0_Sub0_mip6	2091908	chr14:2091699-2091908	GCTGGAGAAGGTAAGTGTGTAACAATCATTTCTAATAATGTATCACCTGCTGGTAACCACAATTGCATAGCTTTTTTTAAAAGTTGTTTTCCTGTCAATAATTTGTCATCTCCTTTTAATTCTACACCAATATTTGTTAACATTTTGGTATATTTTTCTTTATCATCATTCATGATAGATTGACACAAGTTTAAAATTGGTTCCATAATA	261	2091699	TRUE	chr14	2091909	2091929	2091698	2091669	2091929	2091669	reverse	ref	AATTGACAGAAACCTCTTTTATAACCTTCTNNNNAGATCGGAAGAGCACACGTGACTCGCCAAGCTGAAGNNNNNNNNNNACACGGTATTTTTGTGCATCA
C0	pfeef2	pfeef2_S0_Sub0_mip5	2091706	chr14:2091517-2091706	GGTTCTGGTTTACAAGGATGGGCATTTACCTTAGAAACCTTTTCAAGAATCTATTCCAAAAAATTTGGTATCGAAAAAAAGAAAATGATGCAACGTTTATGGGGTAACAGTTTTTATGACGCCAAAACCAAAAAATGGTCTAAGAATCAACAAGAAGGTTATAAAAGAGGTTTCTGTCAATTTATTATGG	246	2091517	TRUE	chr14	2091516	2091493	2091707	2091738	2091738	2091493	forward	ref	AACCAATTTTAAACTTGTGTCAATCTATCATGNNNNAGATCGGAAGAGCACACGTGACTCGCCAAGCTGAAGNNNNNNNNNNCCAGAAAAAGGTACTGTATCTTTT
C0	pfeef2	pfeef2_S0_Sub0_mip4	2091626	chr14:2091444-2091626	CTGTTACCCCATAAACGTTGCATCATTTTCTTTTTTTCGATACCAAATTTTTTGGAATAGATTCTTGAAAAGGTTTCTAAGGTAAATGCCCATCCTTGTAAACCAGAACCAAAAGATACAGTACCTTTTTCTGGATATACTTGAATATCACCCATTAATTTGTCAGTATATGTAGAGATAATG	236	2091444	TRUE	chr14	2091627	2091649	2091443	2091414	2091649	2091414	reverse	ref	ACATTAACACTTTCAATAGTTCTTGCAAAGNNNNAGATCGGAAGAGCACACGTGACTCGCCAAGCTGAAGNNNNNNNNNNTTTTGGTTTTGGCGTCATAAAAA
C0	pfeef2	pfeef2_S0_Sub0_mip9	2092283	chr14:2092075-2092283	TCTGGTACTGTTGCTACAGGACAAAAAGTTAGAATTCAAGGACCACACTATGTTCCAGGTGAAAAAACAGATTTGTATGAAAAGAATATTCAAAGAACTGTTTTAATGATGGGTAGATATACTGAACAAGTACAAGATGTTCCATGTGGTAACACATGTTGTTTAGTTGGTGTAGATCAATATATAGTAAAATCAGGTACTATTACTAC	264	2092075	TRUE	chr14	2092074	2092052	2092284	2092315	2092315	2092052	forward	ref	ATTTAAAGAAGCTCACAATATTGCTGATATGANNNNAGATCGGAAGAGCACACGTGACTCGCCAAGCTGAAGNNNNNNNNNNTTTATGCTTTTGGTCGTGTCTTT
C0	pfeef2	pfeef2_S0_Sub0_mip8	2092174	chr14:2091991-2092174	CAGTTCTTTGAATATTCTTTTCATACAAATCTGTTTTTTCACCTGGAACATAGTGTGGTCCTTGAATTCTAACTTTTTGTCCTGTAGCAACAGTACCAGAAAAGACACGACCAAAAGCATAAAATCTACCCTTATCAGATGTAGGAACCATTTTTGATATATACATCATTAATGGACCATTAGG	238	2091991	TRUE	chr14	2092175	2092202	2091990	2091965	2092202	2091965	reverse	ref	ATCACAATTACGAATGGCATTAGCTGNNNNAGATCGGAAGAGCACACGTGACTCGCCAAGCTGAAGNNNNNNNNNNTGTTCAGTATATCTACCCATCATTAAAA
C0	Pfatp4	Pfatp4_S0_Sub0_mip0	529196	chr12:528989-529196	GCATGTAGTATATCTGCAACTTTAACATTTCTTTCAACATGTATACCTGGTATTACTTCTATTTTGAATACAACATGTTTGTTATGGTGGCAATATTTATTAGCTATATTTTGGGCTCTTTTAAATTTATTCTTAGATGAAATAGTACCAAAGGTTATATATAGAAGAAAATATATGACTATTAAGAATTAAAAATTTATATTAACAT	267	528989	TRUE	chr12	529197	529220	528988	528954	529220	528954	reverse	ref	TTTATATGTTTAAAATGTACATGTGGTAAAAATTTNNNNAGATCGGAAGAGCACACGTGACTCGCCAAGCTGAAGNNNNNNNNNNAATAGAAACATGTGGATGCATTTA
C0	Pfatp4	Pfatp4_S0_Sub0_mip1	529288	chr12:529089-529288	TATAGCTAATAAATATTGCCACCATAACAAACATGTTGTATTCAAAATAGAAGTAATACCAGGTATACATGTTGAAAGAAATGTTAAAGTTGCAGATATACTACATGCTAAATGCATCCACATGTTTCTATTAAATACTTTATAGAAAGGTTCCCAACTTCTTACTGTATAAGCTCTAAGCATTTCACACCAAACAGCTG	254	529089	TRUE	chr12	529088	529061	529289	529314	529314	529061	forward	ref	ATATAAATGCCATTGTTCTACCACGTNNNNAGATCGGAAGAGCACACGTGACTCGCCAAGCTGAAGNNNNNNNNNNCTAAGAATAAATTTAAAAGAGCCCAAAA
C0	Pfatp4	Pfatp4_S0_Sub0_mip2	529458	chr12:529259-529458	GCAAGATGGTTGTAGTGGTGATTTAACACTTGATGAAAATGGATGGTGTAGGCCAAAGGATAATAAAACGTCTGATGGATACAATGATGAACTTGAGGGAATATTAAAAAAAGGTTTTGAAGATGTCACGGCAAAAGGTTCAAAACGTGGTAGAACAATGGCATTTATATCAGCTGTTTGGTGTGAAATGCTTAGAGCTT	251	529259	TRUE	chr12	529459	529483	529258	529233	529483	529233	reverse	ref	ATACAGTAAGAAGTTGGGAACCTTTCNNNNAGATCGGAAGAGCACACGTGACTCGCCAAGCTGAAGNNNNNNNNNNTCCACCCAGAATTAAGATTAAGAAT
C0	Pfatp4	Pfatp4_S0_Sub0_mip3	529567	chr12:529377-529567	GTATCCATCAGACGTTTTATTATCCTTTGGCCTACACCATCCATTTTCATCAAGTGTTAAATCACCACTACAACCATCTTGCATTCTTAATCTTAATTCTGGGTGGACAATATCAGATAATGGATTAATGTTTTCTACTTTTCCTTTAGCTGCTCCCCAAAAGTTAACTGCTTCATTATTTTGTGGATCCC	245	529377	TRUE	chr12	529376	529349	529568	529593	529593	529349	forward	ref	AAAAACTAACATTCGTTACCCATCCANNNNAGATCGGAAGAGCACACGTGACTCGCCAAGCTGAAGNNNNNNNNNNTTTTTAATATTCCCTCAAGTTCATCATT
C0	Pfatp4	Pfatp4_S0_Sub0_mip5	529855	chr12:529660-529855	GCATCATTTACATCTACCAAATTAACAGTTTTACACAAATTGTGAATGCCATTCAAGTTATAAAAACCTGTACATATATACAATGAAAAAGCCAATGATAACAAGACACATAATGCTTCAAAAATGGTATGTGGTAAAATTCCATAAAACCACCAACGTTTCGTCATAATTGGTTGCTTTTTAGGTCTAGGTGGAG	257	529660	TRUE	chr12	529659	529628	529856	529884	529884	529628	forward	ref	TTTTCATATTATCATCATTTGGTGGTTCTNNNNAGATCGGAAGAGCACACGTGACTCGCCAAGCTGAAGNNNNNNNNNNTACAGAAATATTTATACTCATGGTATACATTT
C0	Pfatp4	Pfatp4_S0_Sub0_mip6	530019	chr12:529831-530019	GCTTGGAACAAATATTGGTGAAATAATTTACTTATCTGTTGCTATTGTTGCACAAATGCCTTTTCCATTAGAAGCCTTACAAATATTGTTTTTGAATTTAATGACAGATGGATGTCCAGCTGTTGCCTTATCAAGAGAACCACCAAATGATGATAATATGAAAACTCCACCTAGACCTAAAAAGCAACC	243	529831	TRUE	chr12	530020	530049	529830	529807	530049	529807	reverse	ref	AATTATGACGAAACGTTGGTGGTTNNNNAGATCGGAAGAGCACACGTGACTCGCCAAGCTGAAGNNNNNNNNNNCTCAAATATTCAAAAATTTGTATGTTTCTT
C0	Pfatp4	Pfatp4_S0_Sub0_mip7	530159	chr12:529960-530159	GGCATTTGTGCAACAATAGCAACAGATAAGTAAATTATTTCACCAATATTTGTTCCAAGCAAGAAACATACAAATTTTTGAATATTTGAGAAAATAGTTCTTCCTACATCTATTGCACTAACAACTGTACAAAAGTTGTCATCAATTAAAATCATTTCAGATGCTCCTTTAGCTACTTCTGTTCCATTAATACCCATAGC	247	529960	TRUE	chr12	529959	529936	530160	530182	530182	529936	forward	ref	AACACCTATATCTGCAGCCTTCANNNNAGATCGGAAGAGCACACGTGACTCGCCAAGCTGAAGNNNNNNNNNNATTTGTAAGGCTTCTAATGGAAAA
C0	Pfatp4	Pfatp4_S0_Sub0_mip8	530279	chr12:530094-530279	GCACAACCGGAAGATAAAATAACAATTGTTCAATCTTTAAAGAGAAAAGGATATTTAGTTGCTATGACAGGAGATGGAGTTAATGATGCACCTGCATTGAAGGCTGCAGATATAGGTGTTGCTATGGGTATTAATGGAACAGAAGTAGCTAAAGGAGCATCTGAAATGATTTTAATTGATGACAAC	247	530094	TRUE	chr12	530280	530312	530093	530066	530312	530066	reverse	ref	TTTTGTACAGTTGTTAGTGCAATAGATGNNNNAGATCGGAAGAGCACACGTGACTCGCCAAGCTGAAGNNNNNNNNNNGAATTTACTGATAAAATTTTAATATATTCAAGA
C0	Pfatp4	Pfatp4_S0_Sub0_mip9	530432	chr12:530230-530432	CCTTTTCTCTTTAAAGATTGAACAATTGTTATTTTATCTTCCGGTTGTGCTCTTGAATATATTAAAATTTTATCAGTAAATTCATCTAATTGATCATTTGGTAAAATTGGTTCATTTGGATTTTTATTAATATGTAATTCTGAACATTCTATAGCTAAAGAATTAATATCTTCTACTTGTTCAGATTTCTCTTCTATCAAACC	253	530230	TRUE	chr12	530229	530206	530433	530458	530458	530206	forward	ref	TATTAATTTTCCAATAGCAACCGCAGNNNNAGATCGGAAGAGCACACGTGACTCGCCAAGCTGAAGNNNNNNNNNNTCTCCTGTCATAGCAACTAAATAT
C0	Pfatp4	Pfatp4_S0_Sub0_mip12	530948	chr12:530766-530948	AGAAAAATGAAAATCACTTTTTATAAATTAAAAACAGTAAATGTTTTCGAGAATGTATATTTAGATAAACCTGGTAAAGTATATACACATGTTGCTTTGATCAAAGGTGCACCTGATAGATTACTTGATAGAAGTACCCATTTATTAGAAGAAACATCTATGAAAAAAGTACAAGTTTCATGG	242	530766	TRUE	chr12	530949	530976	530765	530735	530976	530735	reverse	ref	AATAGTACAATAACACAAGAAGAAAGAAATGNNNNAGATCGGAAGAGCACACGTGACTCGCCAAGCTGAAGNNNNNNNNNNTGATTTAGAAGTTACATTTAATTCATCA
C0	Pfatp4	Pfatp4_S0_Sub0_mip13	531095	chr12:530898-531095	CTCGAAAACATTTACTGTTTTTAATTTATAAAAAGTGATTTTCATTTTTCTTGATGAATTAAATGTAACTTCTAAATCATCTAATCTTTGAAAATTATCCAAATAAGATTTGTGATTTGGATTATTAATAAAACTATATCCTACTTTAGCAGCAGCAACAACAATTGGTCCTTCACTCATATTACCATGTATTCCCCA	256	530898	TRUE	chr12	530897	530870	531096	531125	531125	530870	forward	ref	TTTTAAAGTTTTGGGATCTCTTGATAATGTNNNNAGATCGGAAGAGCACACGTGACTCGCCAAGCTGAAGNNNNNNNNNNCTTTACCAGGTTTATCTAAATATACATT
C0	Pfatp4	Pfatp4_S0_Sub0_mip10	530575	chr12:530399-530575	TACCTATGGGTTATGTTGCATCATTTGATCCCCCAAGACCTGGAGTAAAAGAAGCTATACAAACATGTAGAGAAGCACAAGTTAAAGTTATTATGATTACAGGGGATCAAAAACCTACTGCGGTTGCTATTGGAAAATTAATAGGTTTGATAGAAGAGAAATCTGAACAAGTAGAAG	240	530399	TRUE	chr12	530576	530603	530398	530364	530603	530364	reverse	ref	ATATTAATTCTTTAGCTATAGAATGTTCAGAATTANNNNAGATCGGAAGAGCACACGTGACTCGCCAAGCTGAAGNNNNNNNNNNGTTAATTATGATGAAAATGGTGGTTTTA
C0	Pfatp4	Pfatp4_S0_Sub0_mip11	530783	chr12:530567-530783	CCATAGGTATAAAACCACCATTTTCATCATAATTAACATATTTTAATCTTTCATCTGCATCTTCTAATTTTTTCAATTCTTCAATATTTTGATCCGTTAGTGGCTTAATACATATGGATAAAACTCTTAAAGCTTTTTGTGATAATTCCAAATTCTTTTTTATTAATACATTTCTTTCTTCTTGTGTTATTGTACTATTCCATGAAACTTGTACTTT	270	530567	TRUE	chr12	530566	530544	530784	530813	530813	530544	forward	ref	TTTCATAGATGTTTCTTCTAATAAATGGGTNNNNAGATCGGAAGAGCACACGTGACTCGCCAAGCTGAAGNNNNNNNNNNGGGATCAAATGATGCAACATAAC
C0	Pfatp4	Pfatp4_S0_Sub0_mip16	531593	chr12:531412-531593	GCTGTATCTTCCATTCCAGAAGGTTTACCTATGGTTGTTACTATCACCTTATCAGCAGGAGCTAAAGATATGGTTAAAAAAAATGCAAATGTAAGAAAACTACCAGCTGTTGAAACTTTAGGATGCTGTTCAGTCATATGTTCTGATAAAACCGGTACATTAACTGAAGGAAAAATGACAGC	244	531412	TRUE	chr12	531594	531621	531411	531378	531621	531378	reverse	ref	AATTAATGCAGTTACCATTTGTAAAAATTCTTCCNNNNAGATCGGAAGAGCACACGTGACTCGCCAAGCTGAAGNNNNNNNNNNTGTTATTATTATTATTGGTGTAGGTTTT
C0	Pfatp4	Pfatp4_S0_Sub0_mip17	531728	chr12:531540-531728	TGATAAGGTGATAGTAACAACCATAGGTAAACCTTCTGGAATGGAAGATACAGCAAAACCTACACCAATAATAATAATAACAAAGGTTGGATCTTTATCTGCATGTGCTGGATCTCTATATTTAATAATAACAGCTAAGCTGATAATAACAACTAATACAATAATAGCTATTAAACCAATTAAACCACC	241	531540	TRUE	chr12	531539	531518	531729	531758	531758	531518	forward	ref	TAATTTATTTAATGCTACTTGAAGAGGTGTNNNNAGATCGGAAGAGCACACGTGACTCGCCAAGCTGAAGNNNNNNNNNNTAACCATATCTTTAGCTCCTGC
C0	Pfatp4	Pfatp4_S0_Sub0_mip14	531280	chr12:531071-531280	CTAGCGAAAAAAAGAAAGAGATTGTGATAGCAAAGAATCAAAACACATCATATGATAAAGTTTTGTATAATTATGGTAATCCTTCAAACAAATCTGTTATTGTAGACAAAACGAGGTCATTAATGTTTGCTGCTTATTTAAATTCATATGATACTACATTATCAAGAGATCCCAAAACTTTAAAATGGGGAATACATGGTAATATGAGTG	262	531071	TRUE	chr12	531281	531308	531070	531047	531308	531047	reverse	ref	AAGGACCAATTGTTGTTGCTGCTGNNNNAGATCGGAAGAGCACACGTGACTCGCCAAGCTGAAGNNNNNNNNNNGGTGGTTTATTTGATTCTAATGAATTAA
C0	Pfatp4	Pfatp4_S0_Sub0_mip15	531474	chr12:531255-531474	CACAATCTCTTTCTTTTTTTCGCTAGTTAATTCATTAGAATCAAATAAACCACCACATGGTTCAAAACCTTTTGTTGGATAAAAATCAAATGTTTTCGTTAATTTGTTATTTTCATCACTTAAGGAAGAATTTTTACAAATGGTAACTGCATTAATTGCTGTCATTTTTCCTTCAGTTAATGTACCGGTTTTATCAGAACATATGACTGAACAGCATCCT	270	531255	TRUE	chr12	531254	531231	531475	531500	531500	531231	forward	ref	AAAGTTTCAACAGCTGGTAGTTTTCTNNNNAGATCGGAAGAGCACACGTGACTCGCCAAGCTGAAGNNNNNNNNNNTGATGTGTTTTGATTCTTTGCTAT
C0	Pfatp4	Pfatp4_S0_Sub0_mip18	531875	chr12:531670-531875	GCTACCACATCTGTAACTAGCGGTTCTGGTAAAGGTATTGTTATATCCACAGGTTTAGATACACAAGTAGGAAAAATTGCATCCCAATTAAAAAAAAGCAGTAAAGGAAGTAAATTAACACCTCTTCAAGTAGCATTAAATAAATTAGGTGGTTTAATTGGTTTAATAGCTATTATTGTATTAGTTGTTATTATCAGCTTAGCTGT	260	531670	TRUE	chr12	531876	531899	531669	531640	531899	531640	reverse	ref	TATTATTAAATATAGAGATCCAGCACATGCNNNNAGATCGGAAGAGCACACGTGACTCGCCAAGCTGAAGNNNNNNNNNNCCTTTTGCAACGAATTTATGTTTT
C0	Pfatp4	Pfatp4_S0_Sub0_mip19	532067	chr12:531854-532067	CGCTAGTTACAGATGTGGTAGCAAAACATAAATTCGTTGCAAAAGGTGTAGACAAATTATCTGCTACAATGGTTTTTTTAATATCTTCTGATTCTCCTGTTAATAAACTTTCATTCGTTTTAAGTTCAATAACATCAAATAATCTCAAATCAGCTGAAATAGAATCACCAGTATTAATAAGAACAACATCACCAACAACAACTTCTCGAGACGG	269	531854	TRUE	chr12	531853	531828	532068	532096	532096	531828	forward	ref	TATAACTACCTTCTGACCATTTCTTAACANNNNAGATCGGAAGAGCACACGTGACTCGCCAAGCTGAAGNNNNNNNNNNGGATATAACAATACCTTTACCAGAAC
C0	Pfatp4	Pfatp4_S0_Sub0_mip24	532801	chr12:532593-532801	TTATGAGTTCTCAAAATAATAATAAACAGGGTGGACAAGATATTAATAATAAAAAAGACAGTGATGACATAAAACCTTCTGTAAGCAAAGAAGATTTAATAAATTCATTAAAAAATGATGAATTAAATAAAAATACAACGATGGATCAAAACGACATGAAAAAAAATGAAAATATGAATATTAAGAAAAATGAAGTTTTAAATAATTCC	269	532593	TRUE	chr12	532802	532831	532592	532563	532831	532563	reverse	ref	AATAATGTAGAAGACGGAGATAATGAAAATNNNNAGATCGGAAGAGCACACGTGACTCGCCAAGCTGAAGNNNNNNNNNNACATATACATTTCATTTTGTTAATCAATAG
C0	Pfatp4	Pfatp4_S0_Sub0_mip23	532653	chr12:532459-532653	ATAGATTTAGGTGATTCTTCTACTTTTACAATAGAATTATTGTCATCATTCTTTTCTCCATTTATATTATTCAATCCTTCTTTACTTTTATTCATAAATTTCGAATTTTCATTATCTCCGTCTTCTACATTATTGGAATTATTTAAAACTTCATTTTTCTTAATATTCATATTTTCATTTTTTTTCATGTCGTTT	255	532459	TRUE	chr12	532458	532431	532654	532685	532685	532431	forward	ref	TGATCCATCGTTGTATTTTTATTTAATTCATCNNNNAGATCGGAAGAGCACACGTGACTCGCCAAGCTGAAGNNNNNNNNNNACTTTCAGATGCATAATAATTATATCCT
C0	Pfatp4	Pfatp4_S0_Sub0_mip22	532492	chr12:532302-532492	CTATTGTAAAAGTAGAAGAATCACCTAAATCTATAGGATATAATTATTATGCATCTGAAAGTATTGAAAATTTATGTAAAGAATTTGGTTTAGAAAGTATAAATACTGGTTTAAATTCTGAACAAGTAAAAATAAATAGAGACAAATATGGAGAAAACTTTATTGAAAAAGATGAAGTGGTACCTGTATGG	253	532302	TRUE	chr12	532493	532519	532301	532267	532519	532267	reverse	ref	TTAATATTTTTATCACAATATTGTAGTCCTGTTGTNNNNAGATCGGAAGAGCACACGTGACTCGCCAAGCTGAAGNNNNNNNNNNATGGAGAAAAGAATGATGACAATAATT
C0	Pfatp4	Pfatp4_S0_Sub0_mip21	532410	chr12:532211-532410	CTTCAACAACTTCATTTAATGCAAGACTAGCTACAGCAGCAACTAACAATAACAAAACAACAGGACTACAATATTGTGATAAAAATATTAACCATACAGGTACCACTTCATCTTTTTCAATAAAGTTTTCTCCATATTTGTCTCTATTTATTTTTACTTGTTCAGAATTTAAACCAGTATTTATACTTTCTAAACCAAAT	258	532211	TRUE	chr12	532210	532185	532411	532442	532442	532185	forward	ref	TCTTTACATAAATTTTCAATACTTTCAGATGCNNNNAGATCGGAAGAGCACACGTGACTCGCCAAGCTGAAGNNNNNNNNNNGGTAACTATACTTATAATAGCGACTC
C0	Pfatp4	Pfatp4_S0_Sub0_mip20	532257	chr12:532058-532257	GTTAGTTGCTGCTGTAGCTAGTCTTGCATTAAATGAAGTTGTTGAAGGAGTCGCTATTATAAGTATAGTTACCTTGAATGCTTGCTTAGCAACCTATATGGAAAAATCATCAGGTGATGCTATAGGCAAATTAGCTGAAATGGCTTCACCACAATGTACTGTGTTAAGAAATGGTCAGAAGGTAGTTATACCGTCTCGAG	250	532058	TRUE	chr12	532258	532281	532057	532032	532281	532032	reverse	ref	AAGTTGTTGTTGGTGATGTTGTTCTTNNNNAGATCGGAAGAGCACACGTGACTCGCCAAGCTGAAGNNNNNNNNNNTTGTAGTCCTGTTGTTTTGTTATT
C0	pph	pph_S0_Sub0_mip0	490726	chr10:490528-490726	GCTCCTAGTGACGAAGATATATCTTATGAAGATGATTTTGAAGGAGAATTTGTAAATCTAAAAGATCAAGAGGATGAAATACATATGTTTTTAGATGATGATTTTGAGGGTGAATTTGTATATTTGAAAGATGATAAAAATGATGAAGATTATACATATATGGATGATTATATGGATGGTAAATATTCAAATGTCAAAC	261	490528	TRUE	chr10	490527	490501	490727	490761	490761	490501	forward	ref	ATCAAAAAGATGAAGAACGTATATATATAAAAGATNNNNAGATCGGAAGAGCACACGTGACTCGCCAAGCTGAAGNNNNNNNNNNTCAAAATGTGAAGTAACTAATGAAGAT
C0	Sec14	Sec14_S0_Sub0_mip0	1067091	chr6:1066894-1067091	CATCATGTTCATTATTTGTAGAAACAATCTGATGAGAAGTACTAATTTCAGGTGGTACATTTTCTTTCAAATATTTTATATACTCATTTATACATTTAAAATTTGATTTGACAAGTATAACATTTTTTAAAAATGGGAATCGTTTCGTAATATAATTAATTGTTATATTTGATAAAAATAAATTTTTTATTTTAAAAA	258	1066894	TRUE	chr6	1067092	1067119	1066893	1066862	1067119	1066862	reverse	ref	TCCATTTATGTATACTATCAATATGTACAACANNNNAGATCGGAAGAGCACACGTGACTCGCCAAGCTGAAGNNNNNNNNNNTTACTTTTGTTTTTGTGATTATCCTCTT
C0	Sec14	Sec14_S0_Sub0_mip1	1067162	chr6:1066968-1067162	AATGTTATACTTGTCAAATCAAATTTTAAATGTATAAATGAGTATATAAAATATTTGAAAGAAAATGTACCACCTGAAATTAGTACTTCTCATCAGATTGTTTCTACAAATAATGAACATGATGAAGAGGATAATCACAAAAACAAAAGTAATATAATAATAAAAAATAATATGAATGAAAAGGAAGAAGAAATC	253	1066968	TRUE	chr6	1066967	1066944	1067163	1067196	1067196	1066944	forward	ref	AAAAAGGAAAGGTTATATAATAATCCTTCTACAGNNNNAGATCGGAAGAGCACACGTGACTCGCCAAGCTGAAGNNNNNNNNNNACGAAACGATTCCCATTTTTAAAA
C0	PI4K	PI4K_S0_Sub0_mip1	881257	chr4:881071-881257	AATTATTTATATTCACCATCATATCATTGTCATTGTCATTATGGTAATTGTTGTGGTAATTAATTAAATCCATCTTGACTTTATTATCCTTTTCCATAAGAATATTCCTTTCTTTTGTTTTACTCATATTTAAGTATAAATCATCATTTTTTTCATTATAAATATTGTATATATATTTAACATAACT	250	881071	TRUE	chr4	881258	881285	881070	881036	881285	881036	reverse	ref	ACTTATGTTTATATAAAAACCTCTCTCTTTATTAANNNNAGATCGGAAGAGCACACGTGACTCGCCAAGCTGAAGNNNNNNNNNNCTTTTGTCGTAATAATGATATACACTAA
C0	PI4K	PI4K_S0_Sub0_mip0	881140	chr4:880934-881140	GAAATGATAGCCATATGTTCATAAATCCTAAAAAAACAAATTACATTGTACATAATAATATATCCTATGAACATGAAACGCAAAATAATAATAAGATATTTTTTAATAAAGAGAGAGGTTTTTATATAAACATAAGTAGTTATGTTAAATATATATACAATATTTATAATGAAAAAAATGATGATTTATACTTAAATATGAGTAAAA	265	880934	TRUE	chr4	880933	880906	881141	881170	881170	880906	forward	ref	CAAAAGAAAGGAATATTCTTATGGAAAAGGNNNNAGATCGGAAGAGCACACGTGACTCGCCAAGCTGAAGNNNNNNNNNNGGAAATGTTGATTATTCTGTATATCAAA
C0	pfcarl	pfcarl_S0_Sub0_mip48	927457	chr3:927250-927457	GGTTACGACTGGCATGGACATATATCCCAACCGTCTGCATTTAAAAAAAAAAATAATAATAAATAATAAAGTGAAAAAATATATATGTCAATATATATGCACACAATCATATTCCTTTTATACACCTAAATTCAAATACATGTAATAAATAAATAAAAAATAAACCAAACAAAAAAAAAAGGTACCTCGTCGGTATGTGGGAAAAGGA	259	927250	TRUE	chr3	927458	927480	927249	927222	927480	927222	reverse	ref	AAAAATATTTTTACACGGAACTGCAAAANNNNAGATCGGAAGAGCACACGTGACTCGCCAAGCTGAAGNNNNNNNNNNCTTGGAAGGGAACATACTATCAA
C0	pfcarl	pfcarl_S0_Sub0_mip23	925116	chr3:924906-925116	CATGCATTGAACATATTATCATTTGCCTTCATATTGAGAAGATCGCAATTGTTATGTTTTTCGGTTGTACAATAACTAGCGTTATTCATTACATCACTCATAATAATATGATTGTCATTATTATTGTCATTATTATTTTCCATATTATTATCCATATTATTGTTAGGATCATTCATTTTTGTATCTTTATCCTTCCCATACTGCTCACACG	270	924906	TRUE	chr3	925117	925140	924905	924871	925140	924871	reverse	ref	ATGCTTCAAATTTATTATCTACAAATTCATTAGAANNNNAGATCGGAAGAGCACACGTGACTCGCCAAGCTGAAGNNNNNNNNNNTTGTCATCATCATTATTATGCGAA
C0	pfcarl	pfcarl_S0_Sub0_mip21	924925	chr3:924742-924925	CTTCCCATACTGCTCACACGATGCTTCAAATTTATTATCTACAAATTCATTAGAATAATTTTCGCCTTTGTTCGTATCAATATGATCATTTTTGCTTGCACACAATTTATTGTTCCTACCTATAACACGTTTTGCACACATTAATAAATTTCTCATGTTCTTATTATTCTGTTTTGTTTTCTCC	241	924742	TRUE	chr3	924926	924952	924741	924712	924952	924712	reverse	ref	TTATTAGACATATTCACACATTTTCCCATANNNNAGATCGGAAGAGCACACGTGACTCGCCAAGCTGAAGNNNNNNNNNNAGGATCATTCATTTTTGTATCTTTATC
C0	pfcarl	pfcarl_S0_Sub0_mip26	925331	chr3:925147-925331	TAAAAAAGGTTGCCATGATTTGAAGTACAAAAAAGATAATCAAAATTGTAATAGCTTTATGGTAAATGAGAAGAATGATGATAAATTTATAAATGATACAAATAAATGTAACCCATTTTTAGTTAAAAGCTTTTATAAGGATGAAAAATATAAAAAGAGTAATGATGATTTTACAAAATTGAACG	248	925147	TRUE	chr3	925146	925119	925332	925366	925366	925119	forward	ref	AAAATAATAAGAAGGATTCAAAGAATATGAAGAATNNNNAGATCGGAAGAGCACACGTGACTCGCCAAGCTGAAGNNNNNNNNNNCGCATAATAATGATGATGACAAAATAAT
C0	pfcarl	pfcarl_S0_Sub0_mip24	925232	chr3:925041-925232	ATTTATCATCATTCTTCTCATTTACCATAAAGCTATTACAATTTTGATTATCTTTTTTGTACTTCAAATCATGGCAACCTTTTTTAATTATTTTGTCATCATCATTATTATGCGAACATGCATTGAACATATTATCATTTGCCTTCATATTGAGAAGATCGCAATTGTTATGTTTTTCGGTTGTACAATAAC	256	925041	TRUE	chr3	925233	925261	925040	925006	925261	925006	reverse	ref	TAGCGTTATTCATTACATCACTCATAATAATATGANNNNAGATCGGAAGAGCACACGTGACTCGCCAAGCTGAAGNNNNNNNNNNTGGGTTACATTTATTTGTATCATTTATAA
C0	pfcarl	pfcarl_S0_Sub0_mip49	927452	chr3:927250-927452	TCCTTTTCCCACATACCGACGAGGTACCTTTTTTTTTTGTTTGGTTTATTTTTTATTTATTTATTACATGTATTTGAATTTAGGTGTATAAAAGGAATATGATTGTGTGCATATATATTGACATATATATTTTTTCACTTTATTATTTATTATTATTTTTTTTTTTAAATGCAGACGGTTGGGATATATGTCCATGCCAGTCG	253	927250	TRUE	chr3	927249	927226	927453	927478	927478	927226	forward	ref	TAACCTTGATAGTATGTTCCCTTCCANNNNAGATCGGAAGAGCACACGTGACTCGCCAAGCTGAAGNNNNNNNNNNGCAGTTCCGTGTAAAAATATTTTT
C0	pfcarl	pfcarl_S0_Sub0_mip40	926612	chr3:926419-926612	TTAAGGCACACATATTGTTTTTTCTTCTCTATATAAAGGAATATACCTATATGCTGTTGACATTTTTAACAGAACAAGAAAAGCATCTATGAACAAATAAAATCTTTCAACTGCATCAGACGCTACAATTGTAAATAGGGATATTTTTGTAAATTTTTTAAAAACTGTGGATTTTATCTCTGTAAAATTGCTCA	254	926419	TRUE	chr3	926613	926646	926418	926393	926646	926393	reverse	ref	TCACTAGGATTAAAAACATGGTGGACNNNNAGATCGGAAGAGCACACGTGACTCGCCAAGCTGAAGNNNNNNNNNNAATAAAATTAACTTATACACATATTAAACATAAT
C0	pfcarl	pfcarl_S0_Sub0_mip41	926713	chr3:926499-926713	GCAGTTGAAAGATTTTATTTGTTCATAGATGCTTTTCTTGTTCTGTTAAAAATGTCAACAGCATATAGGTATATTCCTTTATATAGAGAAGAAAAAACAATATGTGTGCCTTAAATTATGTTTAATATGTGTATAAGTTAATTTTATTATTATTTTTTTTTTTCTTCTTTGCAGAACACAAAATTCATTTTTTAGTATTTCCAGTTGGCTGGTAC	269	926499	TRUE	chr3	926498	926475	926714	926743	926743	926475	forward	ref	GTATACAAAATATGTGAAAATAAAAAGCGCNNNNAGATCGGAAGAGCACACGTGACTCGCCAAGCTGAAGNNNNNNNNNNCTATTTACAATTGTAGCGTCTGAT
C0	pfcarl	pfcarl_S0_Sub0_mip42	926894	chr3:926684-926894	CATTTTTTAGTATTTCCAGTTGGCTGGTACGTATACAAAATATGTGAAAATAAAAAGCGCACTTTGTTTAATTGTTATAAGTTATTTTATAATATATATATATATATATATATATATATATGTATATTTTTATATTTTTATATTTATTTATTTATTTATTTATTTCACTTTTTAGATTATTATATTATTACTTGAGGTGGGTGTAGATTGG	269	926684	TRUE	chr3	926683	926660	926895	926928	926928	926660	forward	ref	TGTAAGCATTCTTATTTGTTAAAGTACAATAAATNNNNAGATCGGAAGAGCACACGTGACTCGCCAAGCTGAAGNNNNNNNNNNTTCTTCTTTGCAGAACACAAAATT
C0	pfcarl	pfcarl_S0_Sub0_mip29	925664	chr3:925485-925664	GGTTATCTTTAATATTGATTTGTATTTACATTTTTTCATTTGTGGATACATCTAGAATCTATCATTATATAAGAGCCCAGCCTTTTATGAAATTATATGTGGTTTTAAATATGTTAGAAATTTTAGAGAGATTATTGAGATCTTTAGGAAAAGATTTGATCGATAATATGATAAGAACGT	243	925485	TRUE	chr3	925484	925457	925665	925699	925699	925457	forward	ref	TTATAAGGATAATTAATTTGAGGTCATATATTTGTNNNNAGATCGGAAGAGCACACGTGACTCGCCAAGCTGAAGNNNNNNNNNNTCATTTCCTGAATATAGTGGTATAATTA
C0	pfcarl	pfcarl_S0_Sub0_mip44	927075	chr3:926886-927075	AAAATAGCTAGCTCATCAAAATATATTAACATGTAAGGAAAAAAAAAAAAAAACACAAAAAAGCAATTAAAATACGTTTACACAATTAAATATTAATTTTAATTTTTGTTCTTACGTGAAAATACTTATTCAATGATTCTGAATCTAATTTATTGTACTTTAACAAATAAGAATGCTTACACCAATCTAC	247	926886	TRUE	chr3	927076	927097	926885	926851	927097	926851	reverse	ref	ACCCACCTCAAGTAATAATATAATAATCTAAAAAGNNNNAGATCGGAAGAGCACACGTGACTCGCCAAGCTGAAGNNNNNNNNNNTTACATGAACGTGCAGGTAAAA
C0	pfcarl	pfcarl_S0_Sub0_mip45	927167	chr3:926958-927167	CACGTAAGAACAAAAATTAAAATTAATATTTAATTGTGTAAACGTATTTTAATTGCTTTTTTGTGTTTTTTTTTTTTTTTCCTTACATGTTAATATATTTTGATGAGCTAGCTATTTTTTTTACCTGCACGTTCATGTAAATAAAAATATATATATATATATATATATATATATTTATTTATTTATTTAATTTTTTTAGACTCTTTTAGC	268	926958	TRUE	chr3	926957	926930	927168	927197	927197	926930	forward	ref	TGATGTTTTAATATCAAGAACACCCAATAANNNNAGATCGGAAGAGCACACGTGACTCGCCAAGCTGAAGNNNNNNNNNNAGATTCAGAATCATTGAATAAGTATTTT
C0	pfcarl	pfcarl_S0_Sub0_mip46	927305	chr3:927103-927305	ATAAAAAATAAACCAAACAAAAAAAAAAGGTACCTCGTCGGTATGTGGGAAAAGGAAAAAATATTTTTACACGGAACTGCAAAAGAATCCTTCATGTAATAAATATTTTTATTGGGTGTTCTTGATATTAAAACATCAGCTAAAAGAGTCTAAAAAAATTAAATAAATAAATAAATATATATATATATATATATATATATATT	261	927103	TRUE	chr3	927306	927335	927102	927075	927335	927075	reverse	ref	TTTATTTACATGAACGTGCAGGTAAAAANNNNAGATCGGAAGAGCACACGTGACTCGCCAAGCTGAAGNNNNNNNNNNCACCTAAATTCAAATACATGTAATAAATAA
C0	pfcarl	pfcarl_S0_Sub0_mip47	927312	chr3:927099-927312	TAAAAATATATATATATATATATATATATATATTTATTTATTTATTTAATTTTTTTAGACTCTTTTAGCTGATGTTTTAATATCAAGAACACCCAATAAAAATATTTATTACATGAAGGATTCTTTTGCAGTTCCGTGTAAAAATATTTTTTCCTTTTCCCACATACCGACGAGGTACCTTTTTTTTTTGTTTGGTTTATTTTTTATTTATTTA	268	927099	TRUE	chr3	927098	927077	927313	927344	927344	927077	forward	ref	TTACATGTATTTGAATTTAGGTGTATAAAAGGNNNNAGATCGGAAGAGCACACGTGACTCGCCAAGCTGAAGNNNNNNNNNNTTTACCTGCACGTTCATGTAAA
C0	pfcarl	pfcarl_S0_Sub0_mip39	926423	chr3:926244-926423	CATTTATGCACCTTGTGCGATTCTTATCCTTAAATATAGCTATCAATTCGTCAGAGGTACCACAAAAGATATTAATATGTTGCACCTGTGTAATTATATATATATATATATATATATATATTTTTTTTTTTTTTTTTTTTTTTTTTTTAGTCCACCATGTTTTTAATCCTAGTGATGAGC	241	926244	TRUE	chr3	926243	926216	926424	926456	926456	926216	forward	ref	AATTTTACAGAGATAAAATCCACAGTTTTTAAANNNNAGATCGGAAGAGCACACGTGACTCGCCAAGCTGAAGNNNNNNNNNNTTTGTTCTTGCATATATCTTAATTCATG
C0	pfcarl	pfcarl_S0_Sub0_mip12	924053	chr3:923868-924053	AACAAGAAAATGATGAGCATAAAAATAATATATGTGACAACATTACTTGTAGTATGAAAAAGAAAAATATCGGTAAATATTTTTTGTATAATAGAAAGAGAAAAATGTCAAGTTATAATAAAGATTTAAAAAGTGAATTGTTGAAATATGGTCATAAATACAGTGTATTGAAATCAAGAGAAGACG	248	923868	TRUE	chr3	923867	923840	924054	924087	924087	923840	forward	ref	TAAAATTATTAAGGTCGAAGTCTATTATGTTAAANNNNAGATCGGAAGAGCACACGTGACTCGCCAAGCTGAAGNNNNNNNNNNGAGGAAGAATTTAATAAAAGTGTAGAAA
C0	pfcarl	pfcarl_S0_Sub0_mip22	925055	chr3:924851-925055	ACGAACAAAGGCGAAAATTATTCTAATGAATTTGTAGATAATAAATTTGAAGCATCGTGTGAGCAGTATGGGAAGGATAAAGATACAAAAATGAATGATCCTAACAATAATATGGATAATAATATGGAAAATAATAATGACAATAATAATGACAATCATATTATTATGAGTGATGTAATGAATAACGCTAGTTATTGTACAACCG	256	924851	TRUE	chr3	924850	924827	925056	925082	925082	924827	forward	ref	AAAAACATAACAATTGCGATCTTCTCANNNNAGATCGGAAGAGCACACGTGACTCGCCAAGCTGAAGNNNNNNNNNNGCAAGCAAAAATGATCATATTGAT
C0	pfcarl	pfcarl_S0_Sub0_mip17	924520	chr3:924322-924520	AGAAAAAAAAAATTTCTTTATACATTTTTTTATTATTTTATTTTGTTTTGGTAAAAATATATTACAAAATATTAAATATCTAATGAATTATATATTTATAAAAATTGTATACTTTTTTCATATCCATAAATTATATACATTTCCTATTTATAAAGATGAAAGAAAAAAAAAAAAAATGTATACACAATCATTTGAAATG	266	924322	TRUE	chr3	924321	924289	924521	924554	924554	924289	forward	ref	AATTTTCATAATACAAGAAATAAACAAATGGTTGNNNNAGATCGGAAGAGCACACGTGACTCGCCAAGCTGAAGNNNNNNNNNNGAAAATAAATGAAATATATAATACAACGAAAAA
C0	pfcarl	pfcarl_S0_Sub0_mip15	924351	chr3:924150-924351	AAAAAATGTATAAAGAAATTTTTTTTTTCTTTTTTCGTTGTATTATATATTTCATTTATTTTCTTTTTATTCTTTTTATGCTTTGTCCAATTTTCTTTTTCCATATCATAAATATTATCACTATAATAGGTATCATTTATCATATTTCCTTTATACTTAAAATAATAATTTAATTTTATTTCGTTTTTTAAATATTTTATAT	270	924150	TRUE	chr3	924352	924386	924149	924117	924386	924117	reverse	ref	TATTTATATATTTCTTTCGTTCTCCTTTTTCTTNNNNAGATCGGAAGAGCACACGTGACTCGCCAAGCTGAAGNNNNNNNNNNGTAATATATTTTTACCAAAACAAAATAAAATAATA
C0	pfcarl	pfcarl_S0_Sub0_mip43	926894	chr3:926691-926894	CCAATCTACACCCACCTCAAGTAATAATATAATAATCTAAAAAGTGAAATAAATAAATAAATAAATAAATATAAAAATATAAAAATATACATATATATATATATATATATATATATATATTATAAAATAACTTATAACAATTAAACAAAGTGCGCTTTTTATTTTCACATATTTTGTATACGTACCAGCCAACTGGAAATACTA	261	926691	TRUE	chr3	926895	926921	926690	926661	926921	926661	reverse	ref	AAAAATGAATTTTGTGTTCTGCAAAGAAGANNNNAGATCGGAAGAGCACACGTGACTCGCCAAGCTGAAGNNNNNNNNNNGTACTTTAACAAATAAGAATGCTTACA
C0	pfcarl	pfcarl_S0_Sub0_mip13	924239	chr3:924030-924239	TATTATCACTATAATAGGTATCATTTATCATATTTCCTTTATACTTAAAATAATAATTTAATTTTATTTCGTTTTTTAAATATTTTATATTATTTATATATTTCTTTCGTTCTCCTTTTTCTTCATCATCATCATTATTATTATTTACACAATTTAACATAATAGACTTCGACCTTAATAATTTTACGTCTTCTCTTGATTTCAATACAC	270	924030	TRUE	chr3	924240	924267	924029	923998	924267	923998	reverse	ref	TGTATTTATGACCATATTTCAACAATTCACTTNNNNAGATCGGAAGAGCACACGTGACTCGCCAAGCTGAAGNNNNNNNNNNGTCCAATTTTCTTTTTCCATATCATAAA
C0	pfcarl	pfcarl_S0_Sub0_mip38	926306	chr3:926119-926306	TAATAATGAAAATGATAAAAAGAAAAATAATAAATCTAAAATATCCATATTATTTCCTTTCTATAGTGTAGTACTTAAATTTACCATACAATATATATTTGTTCTTGCATATATCTTAATTCATGCATTTATGCACCTTGTGCGATTCTTATCCTTAAATATAGCTATCAATTCGTCAGAGGTACCAC	244	926119	TRUE	chr3	926118	926093	926307	926336	926336	926093	forward	ref	AAAAGATATTAATATGTTGCACCTGTGTAANNNNAGATCGGAAGAGCACACGTGACTCGCCAAGCTGAAGNNNNNNNNNNAATAAAGAAAACAACGTACGATTTTT
C0	pfcarl	pfcarl_S0_Sub0_mip34	925967	chr3:925781-925967	GGAGTAAATAGTTATATTTACAAAAACAAAGACAATAATAATGAATTAATTACCTTTGATAATACTAGGCATATTAACGTATTTACAAATAAAAATAAAGATAATCTTCTTAATAATAATAATAATAATATGAATTATATGAATTATATGTATAAAGATAGTGTTATTAAAAATAAACATGAATACG	257	925781	TRUE	chr3	925780	925746	925968	926002	926002	925746	forward	ref	AAAATGGTTATGTTACTAATATGGATAAAGATATTNNNNAGATCGGAAGAGCACACGTGACTCGCCAAGCTGAAGNNNNNNNNNNGTAACTATATAAATTATGTACATAATGATAATTAT
C0	pfcarl	pfcarl_S0_Sub0_mip36	926204	chr3:926005-926204	TGGTAAATTTAAGTACTACACTATAGAAAGGAAATAATATGGATATTTTAGATTTATTATTTTTCTTTTTATCATTTTCATTATTAAAAAATCGTACGTTGTTTTCTTTATTTTTATTTAAATTAAAAGAATTTAATTCATTCTGATAATAAAATGAATCTGCATGATGTCTTATATTATTCATGTAAAAATTATTCGAA	265	926005	TRUE	chr3	926205	926234	926004	925970	926234	925970	reverse	ref	AAAATATCTTTATCCATATTAGTAACATAACCATTNNNNAGATCGGAAGAGCACACGTGACTCGCCAAGCTGAAGNNNNNNNNNNAGATATATGCAAGAACAAATATATATTGTA
C0	pfcarl	pfcarl_S0_Sub0_mip19	924746	chr3:924554-924746	TCTCCTTATTAGACATATTCACACATTTTCCCATATCTACTTCATTTGATTTATACATATGCTTTATAAAAAGATTGGAAGAGATATGCTCTTCATTATCTTCAAAATGTACAGAGTTCAACCTATGTATTTCACCCCCTTGTTCATAATCTATTTTTAATAAACCTCTCCTATTGTGTATATCAGAAAAATC	255	924554	TRUE	chr3	924747	924774	924553	924520	924774	924520	reverse	ref	AACCATTTGTTTATTTCTTGTATTATGAAAATTCNNNNAGATCGGAAGAGCACACGTGACTCGCCAAGCTGAAGNNNNNNNNNNCTCATGTTCTTATTATTCTGTTTTGTTT
C0	pfcarl	pfcarl_S0_Sub0_mip32	925819	chr3:925612-925819	GAGATTATTGAGATCTTTAGGAAAAGATTTGATCGATAATATGATAAGAACGTTTATAAGGATAATTAATTTGAGGTCATATATTTGTATTATAAGAAATAACTATAACGAAAAATCTAGTATAAATAGTAATAGTAACTATATAAATTATGTACATAATGATAATTATGGAGTAAATAGTTATATTTACAAAAACAAAGACAATAAT	269	925612	TRUE	chr3	925611	925583	925820	925851	925851	925583	forward	ref	AATGAATTAATTACCTTTGATAATACTAGGCANNNNAGATCGGAAGAGCACACGTGACTCGCCAAGCTGAAGNNNNNNNNNNGTGGTTTTAAATATGTTAGAAATTTTAGA
C0	pfcarl	pfcarl_S0_Sub0_mip33	925823	chr3:925619-925823	CATTATTATTGTCTTTGTTTTTGTAAATATAACTATTTACTCCATAATTATCATTATGTACATAATTTATATAGTTACTATTACTATTTATACTAGATTTTTCGTTATAGTTATTTCTTATAATACAAATATATGACCTCAAATTAATTATCCTTATAAACGTTCTTATCATATTATCGATCAAATCTTTTCCTAAAGATCTCAA	268	925619	TRUE	chr3	925824	925851	925618	925584	925851	925584	reverse	ref	TAATCTCTCTAAAATTTCTAACATATTTAAAACCANNNNAGATCGGAAGAGCACACGTGACTCGCCAAGCTGAAGNNNNNNNNNNTGCCTAGTATTATCAAAGGTAATTAATT
C0	pfcarl	pfcarl_S0_Sub0_mip2	923196	chr3:923007-923196	GACGAAATAAAAGGAGGAACACATTATAACAGATATTATAGTGATAGTGATTGTTCAGAAGAAGAATGTAAAGAAGATGAAAATGTGTCTAAAAATATAAATGATAATAAAGAAAAGAATATTAATGATGAATATAAATATGATTTTTACAAATTTCTGGATCATATTTTTAAAGCTAATTCTATACCAG	250	923007	TRUE	chr3	923006	922979	923197	923228	923228	922979	forward	ref	ATAATGCATTAGATCATATGTTAAATGTACCANNNNAGATCGGAAGAGCACACGTGACTCGCCAAGCTGAAGNNNNNNNNNNCAGGATTACGCTTTATGATTTTATAATT
C0	pfcarl	pfcarl_S0_Sub0_mip1	923196	chr3:923006-923196	CTGGTATAGAATTAGCTTTAAAAATATGATCCAGAAATTTGTAAAAATCATATTTATATTCATCATTAATATTCTTTTCTTTATTATCATTTATATTTTTAGACACATTTTCATCTTCTTTACATTCTTCTTCTGAACAATCACTATCACTATAATATCTGTTATAATGTGTTCCTCCTTTTATTTCGTCA	250	923006	TRUE	chr3	923197	923224	923005	922975	923224	922975	reverse	ref	ATTATAAAATCATAAAGCGTAATCCTGTTCANNNNAGATCGGAAGAGCACACGTGACTCGCCAAGCTGAAGNNNNNNNNNNACATTTAACATATGATCTAATGCATTAT
C0	pfcarl	pfcarl_S0_Sub0_mip0	923067	chr3:922866-923067	GCATATATATATATATATTTTTATTTATTTATTTATTTTGTTTATATTTTATGTTTGTTTTTTTTTTTTTGTTTATATAATATTTATAAAATTTAAAATGATAAAGATATGAACAGGATTACGCTTTATGATTTTATAATTGACGAAATAAAAGGAGGAACACATTATAACAGATATTATAGTGATAGTGATTGTTCAGAAG	259	922866	TRUE	chr3	922865	922839	923068	923097	923097	922839	forward	ref	AAGAATGTAAAGAAGATGAAAATGTGTCTANNNNAGATCGGAAGAGCACACGTGACTCGCCAAGCTGAAGNNNNNNNNNNCTAAAAGAAGCACAAACATAAATACAA
C0	pfcarl	pfcarl_S0_Sub0_mip7	923776	chr3:923566-923776	CCCAAAGAAGAAATATAAGGTGAGGGTTATAAAGAATTTAAATAAATTGTCATATATTAAAAGAAAAGAAAATGATCATATGTATGAAAGCAAATATATTAAGGAGAAGTCCCTTGATGAATCTTCTATTTTATATAAGAAATTATCAAGGAATTTATTTTCGTTTCATTATCTTAATGGTTCTCGCTTTAGCATGAACGCTTCTCATTCC	262	923566	TRUE	chr3	923565	923541	923777	923802	923802	923541	forward	ref	GATGATATATGGGTAGACACGCATTTNNNNAGATCGGAAGAGCACACGTGACTCGCCAAGCTGAAGNNNNNNNNNNAATATGCGGTGAATAATTACAAAGA
C0	pfcarl	pfcarl_S0_Sub0_mip5	923677	chr3:923478-923677	GGACTTCTCCTTAATATATTTGCTTTCATACATATGATCATTTTCTTTTCTTTTAATATATGACAATTTATTTAAATTCTTTATAACCCTCACCTTATATTTCTTCTTTGGGTCTTTGTAATTATTCACCGCATATTTATAAAACTTGTAATTTTTAAAATTATAAAAAATGTTCATAATATTACGACTAGCGTTCTTAA	265	923478	TRUE	chr3	923678	923712	923477	923448	923712	923448	reverse	ref	AAAATAAACTAATCAGAAGGCATATGGATCNNNNAGATCGGAAGAGCACACGTGACTCGCCAAGCTGAAGNNNNNNNNNNGATAATTTCTTATATAAAATAGAAGATTCATCAAG
C0	pfcarl	pfcarl_S0_Sub0_mip4	923521	chr3:923317-923521	AAAATTATAAAAAATGTTCATAATATTACGACTAGCGTTCTTAAAAAATAAACTAATCAGAAGGCATATGGATCGTACCACCTGAAAAAAAAAAAAATAAAAAAAAATAATAATATGATAAAAAAAAAAAAAATATATATGTTTCATTAAATATAATGTTTATATGGTGACACACATATATATATATATATATATATATATATAC	262	923317	TRUE	chr3	923522	923549	923316	923288	923549	923288	reverse	ref	ATACTTGTATCGGCATAAACGTTATATCGNNNNAGATCGGAAGAGCACACGTGACTCGCCAAGCTGAAGNNNNNNNNNNCCGCATATTTATAAAACTTGTAATTTTT
C0	pfcarl	pfcarl_S0_Sub0_mip9	923873	chr3:923674-923873	GTCCCTTGATGAATCTTCTATTTTATATAAGAAATTATCAAGGAATTTATTTTCGTTTCATTATCTTAATGGTTCTCGCTTTAGCATGAACGCTTCTCATTCCGATGATATATGGGTAGACACGCATTTAGAAAAAAGGATAAATATTAATAATAATAATAATAATGAGGAAGAATTTAATAAAAGTGTAGAAAAACAAG	262	923674	TRUE	chr3	923673	923646	923874	923907	923907	923646	forward	ref	AAAATGATGAGCATAAAAATAATATATGTGACAANNNNAGATCGGAAGAGCACACGTGACTCGCCAAGCTGAAGNNNNNNNNNNTGTATGAAAGCAAATATATTAAGGAGAA
C0	pfphers	pfphers_S0_Sub0_mip10	382147	chr1:381972-382147	CTAGCCAAAGAATATAAAGAAGCAGGATGTATAAAACCCAAAAAATATTTTAGTATCGATCGTGTTTTTAGAAATGAAAATTTAGATAGTACACATTTAGCTGAATTTCATCAAGTAGAAGGACTTATTATCGATAAAAATATTGGACTTTCTCATTTAATAGGTACATTAGCAGC	233	381972	TRUE	chr1	381971	381945	382148	382177	382177	381945	forward	ref	ATTTTATAAACACATAGGTATTCACAAGCTNNNNAGATCGGAAGAGCACACGTGACTCGCCAAGCTGAAGNNNNNNNNNNGCAAATTCTTGTAGAGCTTTATTTAAA
C0	pfphers	pfphers_S0_Sub0_mip11	382221	chr1:382044-382221	CCATGGATGGTTCAGTATATGGATTAAAGGTCGGTTTAAATTTTAGCTTGTGAATACCTATGTGTTTATAAAATGCTGCTAATGTACCTATTAAATGAGAAAGTCCAATATTTTTATCGATAATAAGTCCTTCTACTTGATGAAATTCAGCTAAATGTGTACTATCTAAATTTTCATT	234	382044	TRUE	chr1	382222	382245	382043	382012	382245	382012	reverse	ref	TCTAAAAACACGATCGATACTAAAATATTTTTNNNNAGATCGGAAGAGCACACGTGACTCGCCAAGCTGAAGNNNNNNNNNNTCTGCTCGTGATATCCATATATTT
C0	pfphers	pfphers_S0_Sub0_mip12	382382	chr1:382207-382382	CTGAACCATCCATGGAAATATATGGATATCACGAGCAGAGTAAAAAGTGGCTAGAAGTTGGAAATAGTGGCATCTTTAGACCAGAAATGTTAAGATCCATGGGATTCTCCGAAGAAGTATCCGTAATAGCCTGGGGACTAAGTCTGGAGAGACCAACAATGATTAAATATAACATA	234	382207	TRUE	chr1	382206	382179	382383	382412	382412	382179	forward	ref	AAAAATATTAGGGACCTTTTTGGATACAAANNNNAGATCGGAAGAGCACACGTGACTCGCCAAGCTGAAGNNNNNNNNNNAAATTTAAACCGACCTTTAATCCATATA
C0	pfphers	pfphers_S0_Sub0_mip13	382457	chr1:382266-382457	TCAAGTACACATTTATTTATCCATTAATATAAATCATACAACACTTTTGTATCCAAAAAGGTCCCTAATATTTTTTATGTTATATTTAATCATTGTTGGTCTCTCCAGACTTAGTCCCCAGGCTATTACGGATACTTCTTCGGAGAATCCCATGGATCTTAACATTTCTGGTCTAAAGATGCCACTATTTCC	253	382266	TRUE	chr1	382458	382492	382265	382240	382492	382240	reverse	ref	AACTTCTAGCCACTTTTTACTCTGCTNNNNAGATCGGAAGAGCACACGTGACTCGCCAAGCTGAAGNNNNNNNNNNCAATAATATGAGAATATATAATACATAAAAATGTA
C0	pfphers	pfphers_S0_Sub0_mip8	381884	chr1:381708-381884	GAATCATCTTTTTGGTGTTTCGATGCTTTATATATTCCACAACAACATCCAAGTAGAGATTTACAAGATACCTTTTTTATAAAAGAACCAGAAACTTGTATAGATAAATTTGTAGATACAGAATATATCGATAATATTAAAAGAGTACATACACATGGTGATTATGGAAGTTTTGGA	234	381708	TRUE	chr1	381707	381681	381885	381914	381914	381681	forward	ref	TGGAATTATAAATGGAAACTAGAAGAAAGTNNNNAGATCGGAAGAGCACACGTGACTCGCCAAGCTGAAGNNNNNNNNNNGAAGAAATGGAAACTCATAATTATGTA
C0	pfphers	pfphers_S0_Sub0_mip9	381977	chr1:381765-381977	GGCTAGTTTAAATAAAGCTCTACAAGAATTTGCTGTAGTATGAGTTCTTAAAACATTTTTTTTACTTTCTTCTAGTTTCCATTTATAATTCCATCCAAAACTTCCATAATCACCATGTGTATGTACTCTTTTAATATTATCGATATATTCTGTATCTACAAATTTATCTATACAAGTTTCTGGTTCTTTTATAAAAAAGGTATCTTGTAAATC	265	381765	TRUE	chr1	381978	382003	381764	381739	382003	381739	reverse	ref	TCTACTTGGATGTTGTTGTGGAATATNNNNAGATCGGAAGAGCACACGTGACTCGCCAAGCTGAAGNNNNNNNNNNATACATCCTGCTTCTTTATATTCTTT
C0	pfphers	pfphers_S0_Sub0_mip6	381599	chr1:381393-381599	GATAATAATATTATTAACAATTTAATACAAGATTTAAAAAAAAGGAAATTATTAGAAATAAAAAAAAATTCATATAGTCATGTAATTAAAACGAGCATTTTTAAAAAAGATATTAAAAAACAAATTACAGATATAAATTATCTATTATTAAAAAATGAAGAATATAAAAAATATGATATAAAAAAATATAATTTTTTTTCGAGTGGG	269	381393	TRUE	chr1	381392	381361	381600	381629	381629	381361	forward	ref	AAGAAAATCAACAAGGGAAATATTCATCTTNNNNAGATCGGAAGAGCACACGTGACTCGCCAAGCTGAAGNNNNNNNNNNTAAATAATAATGAAATGAAAAATTCTTGTAAA
C0	pfphers	pfphers_S0_Sub0_mip7	381709	chr1:381495-381709	TCTACATAATTATGAGTTTCCATTTCTTCAAATCCTAAAGAAAAAAATATTTCTTTAAATGTTCTCATTTGTTTTGTTAAAAGATGAATATTTCCCTTGTTGATTTTCTTCCCACTCGAAAAAAAATTATATTTTTTTATATCATATTTTTTATATTCTTCATTTTTTAATAATAGATAATTTATATCTGTAATTTGTTTTTTAATATCTTTTTT	270	381495	TRUE	chr1	381710	381732	381494	381463	381732	381463	reverse	ref	AAAAATGCTCGTTTTAATTACATGACTATATGNNNNAGATCGGAAGAGCACACGTGACTCGCCAAGCTGAAGNNNNNNNNNNCATCGAAACACCAAAAAGATGAT
C0	pfphers	pfphers_S0_Sub0_mip4	381306	chr1:381107-381306	CATGACCATATTGATTTATTATATCCAAATATATTTGAGTAAAGTCTTGTATATCATGTAAATTACAATTACATGTTAAACATTTATCAGCTTTATTTAATTGTATCGTACGATTTTTTAAATTTGTATTTAGACCTATATCTCCTATTTTTCCAAGGTTTTTTTTTAAATCTTCTAATGTACATTTATTATTTTGAATT	257	381107	TRUE	chr1	381307	381331	381106	381075	381331	381075	reverse	ref	ACATATTTTATAACAATAAATTCAGGAGAACCNNNNAGATCGGAAGAGCACACGTGACTCGCCAAGCTGAAGNNNNNNNNNNAAATGGGCAAATAATAGTTCTTCAT
C0	pfphers	pfphers_S0_Sub0_mip5	381463	chr1:381281-381463	GAATTTTTTTTTATTTCTAATAATTTCCTTTTTTTTAAATCTTGTATTAAATTGTTAATAATATTATTATCTTTACAAGAATTTTTCATTTCATTATTATTTAATGCGTTCTTCGTATGATTTTTATTTTTTAAATGGGCAAATAATAGTTCTTCATCATGACCATATTGATTTATTATATCC	246	381281	TRUE	chr1	381464	381491	381280	381246	381491	381246	reverse	ref	AAATATATTTGAGTAAAGTCTTGTATATCATGTAANNNNAGATCGGAAGAGCACACGTGACTCGCCAAGCTGAAGNNNNNNNNNNAATGCTCGTTTTAATTACATGACTATAT
C0	pfphers	pfphers_S0_Sub0_mip2	381055	chr1:380847-381055	CCTTCGTCACTCAAATGATATGTATTAAAAGATTTAATAAGATTAATAATATAATATAATGTTTCAAGTTTTTTAATCATACCCATTACTTTATTATGATCAATATTATATTTCTTACTTATCTTTAAGGATGTTGTATATTCATTTATAAGTACATCTAAACCTTTCTCATCTTTTAATTTTTTGTAATATTCATTATTATTATTATC	266	380847	TRUE	chr1	381056	381082	380846	380817	381082	380817	reverse	ref	TTCTCTTTTATTAACATCATCATCATCACCNNNNAGATCGGAAGAGCACACGTGACTCGCCAAGCTGAAGNNNNNNNNNNGGAGAACCTTCTTTTAAATATTGTTTA
C0	pfphers	pfphers_S0_Sub0_mip3	381239	chr1:381051-381239	GAAGGTAAACAATATTTAAAAGAAGGTTCTCCTGAATTTATTGTTATAAAATATGTAATTCAAAATAATAAATGTACATTAGAAGATTTAAAAAAAAACCTTGGAAAAATAGGAGATATAGGTCTAAATACAAATTTAAAAAATCGTACGATACAATTAAATAAAGCTGATAAATGTTTAACATGTAAT	249	381051	TRUE	chr1	381050	381023	381240	381271	381271	381023	forward	ref	TGTAATTTACATGATATACAAGACTTTACTCANNNNAGATCGGAAGAGCACACGTGACTCGCCAAGCTGAAGNNNNNNNNNNATCTTTTAATACATATCATTTGAGTGAC
C0	pfphers	pfphers_S0_Sub0_mip1	380873	chr1:380698-380873	TGAGTACGAATAATGTGGAAGAGAAAAAAAATGAGGAATTATATAATTTGCTGAACATACTTGAAGAAGAATTTAATTTGAGTAAGATAGAAAATAAAAATAATAATAAGAATGATGATGGTGATGATGATGATGTTAATAAAAGAGAAGATAATAATAATAATGAATATTACAAA	232	380698	TRUE	chr1	380697	380674	380874	380905	380905	380674	forward	ref	AAATTAAAAGATGAGAAAGGTTTAGATGTACTNNNNAGATCGGAAGAGCACACGTGACTCGCCAAGCTGAAGNNNNNNNNNNTTTTTCCAAAAGCTCATTTCAAAA
C0	Pfubp1	Pfubp1_S0_Sub0_mip60	198675	chr1:198461-198675	GTCTATGGAAAAGAAATAAATAATAATCATAATTTAAAAGATATAAACGTATTCAAATATAAAAAACATGAACACAAACATGGAGAATTCTTTAATTTAAATAATATGAAATATCCATTATATGGAAAAAATAAAAATATTATGGATGATGATAATTTAGGAAATAATATATTCCATCCAAAAAAAAAAAATAAAGATGAATTTATTGGATCTTT	278	198461	TRUE	chr1	198460	198433	198676	198710	198710	198433	forward	ref	TAAAAATAATTCATCATATGTTATAAACGATGAAGNNNNAGATCGGAAGAGCACACGTGACTCGCCAAGCTGAAGNNNNNNNNNNGAAAAATAATAGTATACAAGAACGTGTT
C0	Pfubp1	Pfubp1_S0_Sub0_mip61	198802	chr1:198638-198802	TTCTGATGTATTTTTACTATTGGATATATTACTATCATCGTCACTATCATAATTTCTAAACATATCATCATATGAAATATAATGTTCATCATCTTCATCGTTTATAACATATGATGAATTATTTTTAAAAGATCCAATAAATTCATCTTTATTTTTTTTTTTTGG	234	198638	TRUE	chr1	198803	198837	198637	198604	198837	198604	reverse	ref	ATGGAATATATTATTTCCTAAATTATCATCATCCNNNNAGATCGGAAGAGCACACGTGACTCGCCAAGCTGAAGNNNNNNNNNNTGTAAATTTGTTATAAAATCTTTTACATTAAAATT
C0	Pfubp1	Pfubp1_S0_Sub0_mip62	198956	chr1:198798-198956	CAGAAAATTTTAATGTAAAAGATTTTATAACAAATTTACATTTTGCTAACCTAGATGATGATAATAATATTATATCTAAAAATTTCTTTTCTACATCCAAAAAATTAAATGATCAAAAAGGTGAACAAAAAGGTGAACAAAATGGTGAACAAAAATGTG	227	198798	TRUE	chr1	198797	198764	198957	198990	198990	198764	forward	ref	aacaaaaatatgaacaaaaatacGAACATCAAGGNNNNAGATCGGAAGAGCACACGTGACTCGCCAAGCTGAAGNNNNNNNNNNGATGATAGTAATATATCCAATAGTAAAAATACAT
C0	Pfubp1	Pfubp1_S0_Sub0_mip63	199084	chr1:198928-199084	GTCTTCATTGTAGTTAGAAGATTCGGAAGATGATAAGAAAGGATCATATTTCATTTTGTTTATTATTTTGTTATTTTGGATTTTGACAGAAGAACCTTGATGTTCGTATTTTTGTTCATATTTTTGTTCACATTTTTGTTCACCATTTTGTTCACCT	217	198928	TRUE	chr1	199085	199113	198927	198897	199113	198897	reverse	ref	TTTTGTTCACCTTTTTGaTCATTTAATTTTTNNNNAGATCGGAAGAGCACACGTGACTCGCCAAGCTGAAGNNNNNNNNNNTCATTTGGGTACATATACATAATATTTTT
C0	Pfubp1	Pfubp1_S0_Sub0_mip64	199241	chr1:199033-199241	GAAATATGATCCTTTCTTATCATCTTCCGAATCTTCTAACTACAATGAAGACAAAAATATTATGTATATGTACCCAAATGAACCAAATTATAAGGATTCCAAAAAAGTATTATCTCAAAAAAAAAAAAAAAAAAAGTCGACCATAAATAATTTTCATCGTATTAATTCCAATGGACCACATACAAATGAGGAATTTATAGAAAAGGATC	270	199033	TRUE	chr1	199032	199000	199242	199269	199269	199000	forward	ref	AATCCACAAGTATAATCGGAAGCTTAGGNNNNAGATCGGAAGAGCACACGTGACTCGCCAAGCTGAAGNNNNNNNNNNCAAAATCCAAAATAACAAAATAATAAACAAAAT
C0	Pfubp1	Pfubp1_S0_Sub0_mip65	199371	chr1:199200-199371	ACATTTTTCATCATATGATTATTTGTTAAATCGGAAGGATTGTTTTTATGATGATCAAAATGAGTATTTTTATGTGAGATTTTATCAAAAGAATCATCTTGTCCTAAGCTTCCGATTATACTTGTGGATTGATCCTTTTCTATAAATTCCTCATTTGTATGTGGTCCATTGG	234	199200	TRUE	chr1	199372	199401	199199	199168	199401	199168	reverse	ref	AATTAATACGATGAAAATTATTTATGGTCGACNNNNAGATCGGAAGAGCACACGTGACTCGCCAAGCTGAAGNNNNNNNNNNCAATGTTGTTTTATATTTTTCATGTGTTTT
C0	Pfubp1	Pfubp1_S0_Sub0_mip48	196987	chr1:196784-196987	AAATTTTAATCAATTTATATCTATATGGAATATTATGTGTATATTATTTTGGGATACTGATGAAATTAATAATTTTACATTTTTACAAAAAAATAAATATTATTATTATGATTTTATGTTAATATTTCTAAAAACATTTTATGATTATATAAATGTAAATAGAGACATGAGAGAAATCATGAAAATGAAATTGAAGAGAACTTT	263	196784	TRUE	chr1	196783	196751	196988	197013	197013	196751	forward	ref	TCTAACAGGATATCACCATGATGTTGNNNNAGATCGGAAGAGCACACGTGACTCGCCAAGCTGAAGNNNNNNNNNNATATTCGAAAAATTTTATACAAAATCATAAAAT
C0	Pfubp1	Pfubp1_S0_Sub0_mip67	199659	chr1:199444-199659	CGTTGATCATGTTGGTCTGAGCCGTATTCTTGCTCAAAATACTTTTCCGTAAAATTTATTTCGTCATAATTATCATTCATATGATGAACATTTTTTTCTAAACTTGTATTTTTTCTGATTTTTTGATTTTCCATTTGATCGGATATTCTATTTTGCGTAGGATATGCATACAAGGAATTTCTTCTGTTTGTATTTTTTCGTATCGTATGTTCGTTA	269	199444	TRUE	chr1	199660	199686	199443	199418	199686	199418	reverse	ref	ACAAGTTCTTCATACTTGGAGGTACTNNNNAGATCGGAAGAGCACACGTGACTCGCCAAGCTGAAGNNNNNNNNNNCTATTCACAGCATCCATACTATTATTA
C0	Pfubp1	Pfubp1_S0_Sub0_mip46	196727	chr1:196513-196727	CAAATATAATATATATATAATATCATTTGAACAATTATCTTTATATTTAATTAAATAATTTAAGAAATAATTAAAACATATTTTTGATAAATTCTTATTATTTTTCTTTTCAGATTTTAATAAATAAAATAAATTCTTTTTTTTATGTAAATCATCTTTTTTATTATTTATCCAATTAAATATTAATTTTATAAATGAACGTTTAGGTTTCGATG	275	196513	TRUE	chr1	196728	196758	196512	196484	196758	196484	reverse	ref	AAGGTATATTCGACCATATGGAAATAACTNNNNAGATCGGAAGAGCACACGTGACTCGCCAAGCTGAAGNNNNNNNNNNTCGAATATATTTTTAATTCATTTTCATCTAT
C0	Pfubp1	Pfubp1_S0_Sub0_mip47	196811	chr1:196651-196811	GTTTTAATTATTTCTTAAATTATTTAATTAAATATAAAGATAATTGTTCAAATGATATTATATATATATTATATTTGATAGATGAAAATGAATTAAAAATATATTCGAAAAATTTTATACAAAATCATAAAATAAATTTTAATCAATTTATATCTATATGG	231	196651	TRUE	chr1	196650	196616	196812	196846	196846	196616	forward	ref	AATATTATGTGTATATTATTTTGGGATACTGATGANNNNAGATCGGAAGAGCACACGTGACTCGCCAAGCTGAAGNNNNNNNNNNTGAAAAGAAAAATAATAAGAATTTATCAAAAATAT
C0	Pfubp1	Pfubp1_S0_Sub0_mip44	196363	chr1:196192-196363	GTCCATAAGATATATATATCTTTTTTATTATTGGATAAATTATTCATATCACATAAGTAGTCATCACCTGAATCCATAAGTGAGTTGTTACTGTGTTTCTCAAAAAAAGGATCAAACGTGTTTTTATGGATTCCTTTTAAACTTGATGAGACGTTGATACTATCATCATCGT	231	196192	TRUE	chr1	196364	196387	196191	196157	196387	196157	reverse	ref	CATTTTTGTTGTTATTATAGTCATAATTGTTTTTGNNNNAGATCGGAAGAGCACACGTGACTCGCCAAGCTGAAGNNNNNNNNNNACACATTTCGAACTCTCAAAATAT
C0	Pfubp1	Pfubp1_S0_Sub0_mip45	196510	chr1:196286-196510	GGTATATTCGACCATATGGAAATAACTAAACTTCTAAGTTTAGAAGCACTAATATTATTAATACATGTTTCATTTTCGTTTTTTAAACATAAACTTAATAATGTTTTACATTCATTATATCCTACACATTTCGAACTCTCAAAATATGTCCATAAGATATATATATCTTTTTTATTATTGGATAAATTATTCATATCACATAAGTAGTCATCACCTGAATCCATA	273	196286	TRUE	chr1	196511	196532	196285	196260	196532	196260	reverse	ref	AGTGAGTTGTTACTGTGTTTCTCAAANNNNAGATCGGAAGAGCACACGTGACTCGCCAAGCTGAAGNNNNNNNNNNTGAACGTTTAGGTTTCGATGAA
C0	Pfubp1	Pfubp1_S0_Sub0_mip42	196047	chr1:195895-196047	CATCATAATTGTTTTCTTTATCATCATAATTGTTTTCTTTATCATCATAATTGTTTTTGTTATCATCATCTTTTTGGTTTCCTTCATTTAAATAATTTTTTTTTATATTTTCTGCCATGACACTTTGATCAGCATACATATTGCTGTCCTCCC	213	195895	TRUE	chr1	196048	196077	195894	195865	196077	195865	reverse	ref	TTTTTATACTATTTCTTGGTGAACCCTTCTNNNNAGATCGGAAGAGCACACGTGACTCGCCAAGCTGAAGNNNNNNNNNNTTTtgttatcatcataattgttttctTTAT
C0	Pfubp1	Pfubp1_S0_Sub0_mip71	200095	chr1:199904-200095	GAGGATATACGTATGGGAGGAGTTAAAATAAAAAAATATTTAATGCTACCTATAAATAAATTTACCTTTGAAAATATGAGTAAAAGAAATTATCCACATCCACCTGTAGGATTAATGAATTTAGGAAATACATGTTATTTAAATAGTTTATTACAGGCTTTATATAGTACAGTGTCTTTTATAGTAAATTTG	249	199904	TRUE	chr1	199903	199882	200096	200130	200130	199882	forward	ref	TTTTTGTTTAAAATAAATGAAACGAATAATAAGGTNNNNAGATCGGAAGAGCACACGTGACTCGCCAAGCTGAAGNNNNNNNNNNCCGTGTGAGTCCCAATAATATT
C0	Pfubp1	Pfubp1_S0_Sub0_mip40	195921	chr1:195752-195921	GATCAGCATACATATTGCTGTCCTCCCTTTTTATACTATTTCTTGGTGAACCCTTCTTTATATAATATATAGATCCCTTGGTATGTGTATTATCAGAATATTTATATTTATAAAATAGGTACGTTTTTAAGAACCATTCAGCATATCTAAAATCTATTTTTTCATTAAAC	232	195752	TRUE	chr1	195922	195948	195751	195717	195948	195717	reverse	ref	AAGTATACTAAATCATCAGCATTAAAATATTTTTCNNNNAGATCGGAAGAGCACACGTGACTCGCCAAGCTGAAGNNNNNNNNNNTTTTTATATTTTCTGCCATGACACTTT
C0	Pfubp1	Pfubp1_S0_Sub0_mip41	195971	chr1:195799-195971	CGTACCTATTTTATAAATATAAATATTCTGATAATACACATACCAAGGGATCTATATATTATATAAAGAAGGGTTCACCAAGAAATAGTATAAAAAGGGAGGACAGCAATATGTATGCTGATCAAAGTGTCATGGCAGAAAATATAAAAAAAAATTATTTAAATGAAGGAAAC	231	195799	TRUE	chr1	195798	195774	195972	196004	196004	195774	forward	ref	CAAAAAgATGATGATAACAAAAACAATTATGATNNNNAGATCGGAAGAGCACACGTGACTCGCCAAGCTGAAGNNNNNNNNNNAGATATGCTGAATGGTTCTTAAAAA
C0	Pfubp1	Pfubp1_S0_Sub0_mip9	191781	chr1:191580-191781	TCATTTGAATACAATAAAACAAAAAAGAAAAAAAAAAAAAAAAATGATACCATAGATGATGTTTTTAAAAATAAAAGAAACGATAATACAAAAATAAAATATAATTATAATAATAATAATAATAATAATAATAATGTATTAGAATACGAATTAAATTATGTACATAATTCTTTCGATACTCATCCCAAAAAATGGAGTCACC	260	191580	TRUE	chr1	191579	191552	191782	191811	191811	191552	forward	ref	ATTCTCTTCCAGATAATTATGAAGGAGAAANNNNAGATCGGAAGAGCACACGTGACTCGCCAAGCTGAAGNNNNNNNNNNCACAAATGATTATTTAGATGATCTTGAA
C0	Pfubp1	Pfubp1_S0_Sub0_mip8	191466	chr1:191267-191466	TGATGATAATAATGACAATAATAATGATGATGATAGTAATAATAACAATAATGATGATGATAGTAATAATAACAATAATGATGATGATAGTAATAATAACAATAATGATGATGATAGTAATAATAACAATAATGATGATGATAGTAATAATAACAATAATGATGATAGTAATAATAACAATAATGATGATAGTAATAATA	256	191267	TRUE	chr1	191266	191243	191467	191498	191498	191243	forward	ref	ACAATAATGATGATAGTAATAATACTGGGTCTNNNNAGATCGGAAGAGCACACGTGACTCGCCAAGCTGAAGNNNNNNNNNNTGATGATAATATGGATGACgATgA
C0	Pfubp1	Pfubp1_S0_Sub0_mip70	199953	chr1:199779-199953	GGTAGCATTAAATATTTTTTTATTTTAACTCCTCCCATACGTATATCCTCAATATTATTGGGACTCACACGGTTTGCATGATTCATACGACTCACACGGTTTGCATGATTCATACGACTCACACGGTTTGCATGATTCATACGACTCACACGGTTTGCATGATTCATACGATTCA	233	199779	TRUE	chr1	199954	199986	199778	199754	199986	199754	reverse	ref	cacgatttacaccatccatacgattNNNNAGATCGGAAGAGCACACGTGACTCGCCAAGCTGAAGNNNNNNNNNNTTACTCATATTTTCAAAGGTAAATTTATTTATA
C0	Pfubp1	Pfubp1_S0_Sub0_mip1	190622	chr1:190419-190622	CCACAAGTTCTAGATTCGATTTTATTAAGCAATATGGAAAAAGATAAAAAGTTAAAATTATTAAATAATTATATTAATATGTTTGATAAAAATAAAAACGACAAAGTCACAACAAACCACCCGAGTCATAATATTTATAATAGGAAAAATAATGATACATATGATGATCAGGATAAAGACGAACAATATGTAGATACAGACGAC	262	190419	TRUE	chr1	190418	190389	190623	190650	190650	190389	forward	ref	TCGTTCAGCTTATCTAATACGAAGAAAANNNNAGATCGGAAGAGCACACGTGACTCGCCAAGCTGAAGNNNNNNNNNNGaTGATAGTAGTAAACATATAAATACCAAC
C0	Pfubp1	Pfubp1_S0_Sub0_mip0	190422	chr1:190223-190422	GACTTCGAAAGAAGAAAATAATAATAATTAATAAAAGGAAAAAAAAATGTCTCATATAAATTATAATGTCGAAAAAAGAAAATCATTAAAAAAACATAATAATAATAATAATAATAATAATAATATTTACAACAATAAAATAGACACTCCTAATATTAAGAATTATGATGATAGTAGTAAACATATAAATACCAACCCAC	264	190223	TRUE	chr1	190222	190191	190423	190454	190454	190191	forward	ref	AAGTTCTAGATTCGATTTTATTAAGCAATATGNNNNAGATCGGAAGAGCACACGTGACTCGCCAAGCTGAAGNNNNNNNNNNAATGATCGATTCTTTATATTTAGAAATAAATA
C0	Pfubp1	Pfubp1_S0_Sub0_mip3	190880	chr1:190714-190880	ATTATTATTATTATTATTGTTTGTGTTACTCTTCATGTTTATATTGTTATTATTATCATCATTATTATTACTGTCCATGTTTATGTTACCTTTTCTGTTGCTACCTTCGTCTTTCTTCTTTTTCATATGAGATGTACTGTCGTTTTTATATTCCAAATATTTGGAAG	232	190714	TRUE	chr1	190881	190915	190713	190684	190915	190684	reverse	ref	ACACTTTATCTTCGTCTTCAAAAATGTAATNNNNAGATCGGAAGAGCACACGTGACTCGCCAAGCTGAAGNNNNNNNNNNTCATCATAATAATCATCATCCTTATTATTATTATT
C0	Pfubp1	Pfubp1_S0_Sub0_mip2	190786	chr1:190587-190786	CAGGATAAAGACGAACAATATGTAGATACAGACGACTCGTTCAGCTTATCTAATACGAAGAAAAAAATAAATAAAAGAGATATTATCTCATATGATAATTACATTTTTGAAGACGAAGATAAAGTGTCTTCCAAATATTTGGAATATAAAAACGACAGTACATCTCATATGAAAAAGAAGAAAGACGAAGGTAGCAACAG	259	190587	TRUE	chr1	190586	190558	190787	190816	190816	190558	forward	ref	AAAAGGTAACATAAACATGGACAGTAATAANNNNAGATCGGAAGAGCACACGTGACTCGCCAAGCTGAAGNNNNNNNNNNATAGGAAAAATAATGATACATATGATGAT
C0	Pfubp1	Pfubp1_S0_Sub0_mip5	191174	chr1:190967-191174	TTTTTTATTCAAAGAATAGGGAAGAAAGCCAGTATTAATAAAAATATCACTATTCTTCGTATCGGAGTCGTATGTTTCTAATGTATTTTTTTTTTTTTTTTTTTTGTCATAATCATCATATTGAAAATTATACATATTACTTATATATTTTTTTTCGTTGTGCGTATTCTTTTTATTTTTTTTTTCTTTTCTATGAATATCATTATAA	270	190967	TRUE	chr1	191175	191201	190966	190932	191201	190932	reverse	ref	TTAATACTATTATTAATACTATcGCTATGGTTTTTNNNNAGATCGGAAGAGCACACGTGACTCGCCAAGCTGAAGNNNNNNNNNNTTTCCCTTTCCTTTTCTTATTATTTTT
C0	Pfubp1	Pfubp1_S0_Sub0_mip4	190994	chr1:190833-190994	AACAATATAAACATGAAGAGTAACACAAACAATAATAATAATAATAATAATAATAATAATAAGGATGATGATTATTATGATGATAATAATTATTATCATAAAAACCATAGCGATAGTATTAATAATAGTATTAATTATAATGATATTCATAGAAAAGAAAAA	221	190833	TRUE	chr1	190832	190802	190995	191022	191022	190802	forward	ref	AAAAATAAAAAGAATACGCACAACGAAANNNNAGATCGGAAGAGCACACGTGACTCGCCAAGCTGAAGNNNNNNNNNNCATGGACAGTAATAATAATGATGATAATAAT
C0	Pfubp1	Pfubp1_S0_Sub0_mip7	191272	chr1:191135-191272	TCATCATCATCGTCATCCATATTATCATCATAATTAACGTTGTGCCTATTTTCTTCTTGTTCATTTTTTTTTTTCCCTTTCCTTTTCTTATTATTTTTTTTTTTATTCAAAGAATAGGGAAGAAAGCCAGTATTAATA	202	191135	TRUE	chr1	191273	191306	191134	191105	191306	191105	reverse	ref	AAAATATcACTATTCTTCGTATCGGAGTCGNNNNAGATCGGAAGAGCACACGTGACTCGCCAAGCTGAAGNNNNNNNNNNATTactatcatcaTCATTATtAttgtCATTATTA
C0	Pfubp1	Pfubp1_S0_Sub0_mip6	191231	chr1:191066-191231	TGACAAAAAAAAAAAAAAAAAAAATACATTAGAAACATACGACTCCGATACGAAGAATAGTGATATTTTTATTAATACTGGCTTTCTTCCCTATTCTTTGAATAAAAAAAAAAATAATAAGAAAAGGAAAGGGAAAAAAAAAAATGAACAAGAAGAAAATAGGCAC	230	191066	TRUE	chr1	191065	191033	191232	191262	191262	191033	forward	ref	AACGTTAATTATGATGATAATATGGATGACgNNNNAGATCGGAAGAGCACACGTGACTCGCCAAGCTGAAGNNNNNNNNNNAAGTAATATGTATAATTTTCAATATGATGATTA
C0	Pfubp1	Pfubp1_S0_Sub0_mip76	200894	chr1:200688-200894	ATAACTAATATAAGGAGAATACAAAAAAAAAAAAAAAAAAAAAAAAAAAAAAATATATATATATATATATATATATAAATGAATGTATAAAAATAAATATGTAAATAAATAAATAAATAAATAAATAAATATATATGCACATATATATATATAATATATATATATATATATATATATATATATATATATATATATGCGTGTTTATTT	264	200688	TRUE	chr1	200895	200916	200687	200653	200916	200653	reverse	ref	TTTATTATTTTATTTTaTtTTGTTACCGGTTAAGANNNNAGATCGGAAGAGCACACGTGACTCGCCAAGCTGAAGNNNNNNNNNNCGTTTGAGCTAAAGGACCAATT
C0	Pfubp1	Pfubp1_S0_Sub0_mip13	192358	chr1:192164-192358	CGAGTGAGGGGATTAAAATGATCTTCGATTTTATTTTTATTATATGAAAATAAGGATTGTAGATTTTTATATTCCCTTATAAAATTTTCATATACATTATCGTTAATGGATAATTCTTTATTTACATTAAAATTATTATCATTATGATTATTAATATTTGTTTGTTTATTATTTACATTAATGTAATTAATCATG	249	192164	TRUE	chr1	192359	192386	192163	192138	192386	192138	reverse	ref	TGTACATTTTGTTCAAcGTCGATTTTNNNNAGATCGGAAGAGCACACGTGACTCGCCAAGCTGAAGNNNNNNNNNNGTTGTCCTCTTTATTCTTTTCAATAATA
C0	Pfubp1	Pfubp1_S0_Sub0_mip77	201086	chr1:200902-201086	CCTTTAGCTCAAACGAAAAAAAGAAAATCAAGACGCACGTTAAAATTAACTCAAAAATTGTAGTAAATAATTTTGATTACAAATTATATGGAGCAATAATACATGGTGGGATATCAGCATCATCAGGACATTATTATTTTATAGGAAAAAAATCTGAAAGACAAAATAAAAAAAAAAGCTCTTGG	244	200902	TRUE	chr1	200901	200872	201087	201115	201115	200872	forward	ref	TATCAAATGAATGATTCGGTAGTAACAAANNNNAGATCGGAAGAGCACACGTGACTCGCCAAGCTGAAGNNNNNNNNNNTGTATTCTCCTTATATTAGTTATAATTGGT
C0	Pfubp1	Pfubp1_S0_Sub0_mip49	197132	chr1:196961-197132	CATGAAAATGAAATTGAAGAGAACTTTTCTAACAGGATATCACCATGATGTTGAGGAGCCATCTCAAGAACATATGTCCCTTTACCAAGAAAAAAATAATATTCATAATCAAGACAATCGTTTAAGTTTTACTTATATGAAAAAAATGTCGCTCTCGAATTCATCCATAAAT	230	196961	TRUE	chr1	196960	196935	197133	197164	197164	196935	forward	ref	AATAAACAAGACAAACATGAAGATCAAAATGANNNNAGATCGGAAGAGCACACGTGACTCGCCAAGCTGAAGNNNNNNNNNNAATGTAAATAgAGACATGAGAGAAAT
C0	Pfubp1	Pfubp1_S0_Sub0_mip73	200334	chr1:200136-200334	CGGTTCCTAATTATGAGATATATAAAAGTCAAATGCATCAAGAGAATACGAATAGTGAATTAGATTATTTCTTAGAAGAAATCAAATCCTTTTTTAAAAATATGTTAACTACAGATAAGTCATATATATCTGCAGATAGAGTTTTAAATATGTTACCTGTGGAATTAAATAATAGAAATCAACAAGATGTGACAGAAGT	262	200136	TRUE	chr1	200135	200108	200335	200369	200369	200108	forward	ref	TTTTAGATATATATTCGATAAATTAGGTGGTTCAGNNNNAGATCGGAAGAGCACACGTGACTCGCCAAGCTGAAGNNNNNNNNNNATAAATGAAACGAATAATAAGGTTAGGA
C0	Pfubp1	Pfubp1_S0_Sub0_mip68	199763	chr1:199540-199763	AATCAGAAAAAATACAAGTTTAGAAAAAAATGTTCATCATATGAATGATAATTATGACGAAATAAATTTTACGGAAAAGTATTTTGAGCAAGAATACGGCTCAGACCAACATGATCAACGTAATAATAGTATGGATGCTGTGAATAGTGTAAATCATGTGAATCGTATGGATGGCGTAAATCATGTGAATCGTATGGATGGCGTAAATCATGTGAATCGTATGG	272	199540	TRUE	chr1	199539	199517	199764	199788	199788	199517	forward	ref	atggtgtaaatcgtgtgaatcgtatNNNNAGATCGGAAGAGCACACGTGACTCGCCAAGCTGAAGNNNNNNNNNNTCCGATCAAATGGAAAATCAAAA
C0	Pfubp1	Pfubp1_S0_Sub0_mip28	194562	chr1:194393-194562	CATAATTTTTTTTTAAATAAATATTATTTTTATTTTTTTTGTTGTTTTGATCTTCTTCCGAATCAGTTTCTTTAAAATGTTTATTGTGTAAAAGGCGTTCTTTTTTTACTCCTTTTTCTTTAGTAGATTTATTCAAACTATAATCTCTTTGGGAATTTTTTTTTTTTTTG	230	194393	TRUE	chr1	194563	194592	194392	194363	194592	194363	reverse	ref	TTTTTATTGTTTTTAGAGACTTGTCCTTCTNNNNAGATCGGAAGAGCACACGTGACTCGCCAAGCTGAAGNNNNNNNNNNCATATTCATTATCTTTTTCATTTTCTTGAT
C0	Pfubp1	Pfubp1_S0_Sub0_mip29	194687	chr1:194492-194687	AGAAACTGATTCGGAAGAAGATCAAAACAACAAAAAAAATAAAAATAATATTTATTTAAAAAAAAATTATGATCAAGAAAATGAAAAAGATAATGAATATGAAAATGAAAAAAGTTATAAAAAAAGTACACGCCCGTACTATGAAGAAGATCATACACCTTATCGTAAACAGAATATTCAGGATTGGTCTTCCTAC	258	194492	TRUE	chr1	194491	194465	194688	194722	194722	194465	forward	ref	ACAAAAGATAAAGAAAATAAATTAAATATGGATGANNNNAGATCGGAAGAGCACACGTGACTCGCCAAGCTGAAGNNNNNNNNNNACGCCTTTTACAcAATAAACATTTTAA
C0	Pfubp1	Pfubp1_S0_Sub0_mip69	199894	chr1:199693-199894	GGGACTCACACGGTTTGCATGATTCATACGACTCACACGGTTTGCATGATTCATACGACTCACACGGTTTGCATGATTCATACGACTCACACGGTTTGCATGATTCATACGATTCACACGATTTACACCATCCATACGATTCACATGATTTACGCCATCCATACGATTCACATGATTTACGCCATCCATACGATTCACATGA	258	199693	TRUE	chr1	199895	199922	199692	199665	199922	199665	reverse	ref	tttacACTATTCACAGCATCCATACTATNNNNAGATCGGAAGAGCACACGTGACTCGCCAAGCTGAAGNNNNNNNNNNCTCCCATACGTATATCCTCAATATTATT
C0	Pfubp1	Pfubp1_S0_Sub0_mip24	193917	chr1:193733-193917	GGTAAAGATCATCACTTACAATTTCTTCTTCAGCACGTTCATGATATTTTTCATTATCACTGAATTTTTCTTTTTTTGAATTATCATCATGAATACTGCTATTGTTTTCATCATACATAGCACTTTCCTCATAACTGTTTTCAATACTATTATTGTCATCACTCTCATGATTATTAAGATGATTG	243	193733	TRUE	chr1	193918	193945	193732	193703	193945	193703	reverse	ref	TCATTTTGACTTTTCATTGTTCTTTCCTTTNNNNAGATCGGAAGAGCACACGTGACTCGCCAAGCTGAAGNNNNNNNNNNTTTGAATGATCACTATTATCATCTTCTT
C0	Pfubp1	Pfubp1_S0_Sub0_mip25	194081	chr1:193882-194081	GTGCTGAAGAAGAAATTGTAAGTGATGATCTTTACCAAGAAGATGATAATAGTGATCATTCAAATAAAAAAATTAAAATGAATATGAAATCAATGACCAGCTTCGATAAAGATAAAAGGAGATATACAATACAAAATCTTGAAGAAATAAAGAAAAAATCCAAAAAAAGTATTAACAAAAATGAAAACGACAAATATGGA	260	193882	TRUE	chr1	193881	193855	194082	194114	194114	193855	forward	ref	TATAATAGTGATTATATGAACGATTCAGGTGATNNNNAGATCGGAAGAGCACACGTGACTCGCCAAGCTGAAGNNNNNNNNNNTCAGTGATAATGAAAAATATCATGAAC
C0	Pfubp1	Pfubp1_S0_Sub0_mip26	194259	chr1:194082-194259	CTTGATCACTGGGAAGAAATTTGTCCTTATTATTATAATTATCTTTATCTTTATCTTTATCACATTTGTTATATTTATTACCATATTTATTATCACAATTTTCTTGTTGTGTTTTTTTTTTTTTATCTTTTTTTTCCACCGCAAAATCACCTGAATCGTTCATATAATCACTATTATA	236	194082	TRUE	chr1	194260	194285	194081	194050	194285	194050	reverse	ref	TCCATATTTGTCGTTTTCATTTTTGTTAATACNNNNAGATCGGAAGAGCACACGTGACTCGCCAAGCTGAAGNNNNNNNNNNTGCTTTACGATTATCATAATGAAAAG
C0	Pfubp1	Pfubp1_S0_Sub0_mip27	194484	chr1:194259-194484	GCTTTTCATTATGATAATCGTAAAGCAAAAAAAAAAAATAAAGAAGATATATTAAAAGATCAATATAATGATGAACATATAAAAGAATATTTTTATTCCTTAATAGAAGGACAAGTCTCTAAAAACAATAAAAACAAAAAAAAAAAAAATTCCCAAAGAGATTATAGTTTGAATAAATCTACTAAAGAAAAAGGAGTAAAAAAAGAACGCCTTTTACACAATAAAC	279	194259	TRUE	chr1	194258	194235	194485	194513	194513	194235	forward	ref	ATTTTAAAGAAACTGATTCGGAAGAAGATNNNNAGATCGGAAGAGCACACGTGACTCGCCAAGCTGAAGNNNNNNNNNNGACAAATTTCTTCCCAGTGATCAA
C0	Pfubp1	Pfubp1_S0_Sub0_mip20	193305	chr1:193107-193305	AGTAGTAGTGATATGAAAATTATAGAAAGTAATAATATACCTTATTCACCAAATAATAATATGAAAAAAAAAAAAAAAAAAAAAAAAAAAAACTTAAAAGAAAAATTAAATAATAACATTAAATATAATGAAATAATTACAAAGACACATATATTTCCAACAAACAAAATAATACAACATGATAAAGGTGTAGAATACG	266	193107	TRUE	chr1	193106	193072	193306	193337	193337	193072	forward	ref	AAACAACAAATTCAAAACATCTCTTACATAAANNNNAGATCGGAAGAGCACACGTGACTCGCCAAGCTGAAGNNNNNNNNNNTGAACAGTAATAATAACAACAATAATAATTATAAT
C0	Pfubp1	Pfubp1_S0_Sub0_mip21	193495	chr1:193291-193495	AAGGTGTAGAATACGAAACAACAAATTCAAAACATCTCTTACATAAAAATATTAATAATATATATAACCAAAGTGAACAGAATTGGTCTCTTCATGAAGATCTTTTAAAAGAAGTTTTAACAAAAGAAGAATATAATGAAAAATTGATCAAAAAAAATAAAAATAAAAATAGTAAAATAAATAAAAAGACAGTAGATAATAAAGA	259	193291	TRUE	chr1	193290	193263	193496	193521	193521	193263	forward	ref	AACACATCTACATAAACAAATCGCAGNNNNAGATCGGAAGAGCACACGTGACTCGCCAAGCTGAAGNNNNNNNNNNCCAACAAACAAAATAATACAACATGATA
C0	Pfubp1	Pfubp1_S0_Sub0_mip22	193596	chr1:193380-193596	GTTTTTCATGGTCACTAGGTGAATATTTATCTTTTCTGGTTTCAACTATATAAGTATGTATGTTATCATATTTTTCTGCGATTTGTTTATGTAGATGTGTTTCTTTATTATCTACTGTCTTTTTATTTATTTTACTATTTTTATTTTTATTTTTTTTGATCAATTTTTCATTATATTCTTCTTTTGTTAAAACTTCTTTTAAAAGATCTTCATGAAG	267	193380	TRUE	chr1	193597	193620	193379	193354	193620	193354	reverse	ref	AGACCAATTCTGTTCACTTTGGTTATNNNNAGATCGGAAGAGCACACGTGACTCGCCAAGCTGAAGNNNNNNNNNNCGCGCTCTTTTATAAAACTGTTTT
C0	Pfubp1	Pfubp1_S0_Sub0_mip23	193763	chr1:193578-193763	CCTAGTGACCATGAAAAACAAAACAGTTTTATAAAAGAGCGCGTTCTTCATTCCAAAAAAAAAATCAAAGGAAAAAAAAATAGTAAGAGGAACATAAAAATGGTATCTCGAAATAAGGAAAACAAAAAGGAAAGAACAATGAAAAGTCAAAATGACAATCATCTTAATAATCATGAGAGTGATGAC	245	193578	TRUE	chr1	193577	193551	193764	193795	193795	193551	forward	ref	AATAATAGTATTGAAAACAGTTATGAGGAAAGNNNNAGATCGGAAGAGCACACGTGACTCGCCAAGCTGAAGNNNNNNNNNNGTTGAAACCAGAAAAGATAAATATTCA
C0	Pfubp1	Pfubp1_S0_Sub0_mip59	198485	chr1:198300-198485	TATTATTTATTTCTTTTCCATAGACAACACGTTCTTGTATACTATTATTTTTCGTTCTATTACAATTCAAACTTTGAAAACTTGTATGTTTTTCTTGTTCCTCTTTACATAAAAGTAAATTTTTATTTTTCATATAATTAATGTTACTATTAACAAGACGTCCATTTTGATCAAAAGACATATTAT	252	198300	TRUE	chr1	198486	198516	198299	198265	198516	198265	reverse	ref	TTTTTGTTGATTTTAAAAAGGAAAAGATATTATCANNNNAGATCGGAAGAGCACACGTGACTCGCCAAGCTGAAGNNNNNNNNNNTTGAATACGTTTATATCTTTTAAATTATGAT
C0	Pfubp1	Pfubp1_S0_Sub0_mip14	192495	chr1:192331-192495	TCGAAGATCATTTTAATCCCCTCACTCGTATTATTGAAAAGAATAAAGAGGACAACATAGTTTTAGAAAATAATATTAACAAGTTTATTTTAAATGCACATGAGGGGTTGTCAAAAAAAATGTTGAGCTATCATATGGATGAACAGGAGGACGTGCAAGGAATGA	230	192331	TRUE	chr1	192330	192296	192496	192525	192525	192296	forward	ref	AATCTATTGAAGatgataataaaggtggtgNNNNAGATCGGAAGAGCACACGTGACTCGCCAAGCTGAAGNNNNNNNNNNTCTACAATCCTTATTTTCATATAATAAAAATAAAA
C0	Pfubp1	Pfubp1_S0_Sub0_mip17	192908	chr1:192694-192908	GCTATTCCAAAAGTGATTTATCAAAAATTGTAGAATATATAAATAATGATGATATGGAAGAAATGACAAGATTTAGTAATAATAATTCTGTATTACAAAAAAAAAAACAAAATAAAAAAAAGAAAAATGAACAGAATAAAGATAATATATTAACAAAAAATAGTAAACATAATAGTACACATACAATTAATTGTAAAAATAAAAAGGATCTTAAG	269	192694	TRUE	chr1	192693	192672	192909	192940	192940	192672	forward	ref	AATTTATCCACAAGTACAAATATAATGGATGANNNNAGATCGGAAGAGCACACGTGACTCGCCAAGCTGAAGNNNNNNNNNNGAtGATGACGAAAGCACCATTA
C0	Pfubp1	Pfubp1_S0_Sub0_mip16	192694	chr1:192534-192694	GGTGGTGATAATAAAGGTGGTGATAAAAAGGGTGGTGATAATAAAGGTGGTGATAAAAAGGGTGATGATAAAAAGGGTGATGATAATAAAGATGACGATAACGATGACGATGATGATGACGATGACAATGATGATGATGATGATGACGAAAGCACCATTAG	221	192534	TRUE	chr1	192533	192506	192695	192726	192726	192506	forward	ref	CTATTCCAAAAGTGATTTATCAAAAATTGTAGNNNNAGATCGGAAGAGCACACGTGACTCGCCAAGCTGAAGNNNNNNNNNNAGatgataataaaggtggtgataataaa
C0	Pfubp1	Pfubp1_S0_Sub0_mip11	192148	chr1:191925-192148	ACGTCGATTTTATTTTTATTTTTTTTATCGTATTCATAGTTATTATCATAATTCGAAACAATATCTTTATAATTATTATTTTCATCATTATTATTATTATAATTATTGATATTATTCGAATAATCTTTATACATACTATTTGATGATGTTTTTTTATTTTTGTTTATTTTTTTTTCTTTATACGGATGAGATACATTATTTTCCTTAGCAAAATTTTTTAAAAT	280	191925	TRUE	chr1	192149	192176	191924	191897	192176	191897	reverse	ref	GGTTAATGCTTCTTGATTACTAAACAGANNNNAGATCGGAAGAGCACACGTGACTCGCCAAGCTGAAGNNNNNNNNNNGTAATTAATCATGTGTACATTTTGTTCA
C0	Pfubp1	Pfubp1_S0_Sub0_mip10	191930	chr1:191763-191930	CCCAAAAAATGGAGTCACCATTCTCTTCCAGATAATTATGAAGGAGAAAAAAAGAAAAAAAAAAATAAAACAAAAAAAAAAAGACATGACATGAACTTTTATAGTATAGATAAAAATAATTTAGATGAACAGGATCTGTTTAGTAATCAAGAAGCATTAACCATTTTA	230	191763	TRUE	chr1	191762	191736	191931	191965	191965	191736	forward	ref	AAAAATTTTGCTAAGGAAAATAATGTATCTCATCCNNNNAGATCGGAAGAGCACACGTGACTCGCCAAGCTGAAGNNNNNNNNNNTATGTACATAATTCTTTCGATACTCAT
C0	Pfubp1	Pfubp1_S0_Sub0_mip75	200641	chr1:200422-200641	GTGACAAGGAGGGGATATAATTTCATTCCACTTTAAGGCATTTCTTTTTTTATTACATCTTGAACATTTGTATTTATTATTTCCGTAAATTTTTTCTTTTTGTATAAATGTATCAAAAAATCTTTGAATCGATAATTTTTCGTTCGTACTTATAGGCACAGGAAATGATAGATCATGTATAATTTCTTTTTTTTTTGAAATGAAAAGACATTTTTGACAT	272	200422	TRUE	chr1	200642	200667	200421	200396	200667	200396	reverse	ref	TGTACTTTTTGTATCACAACTCCTGANNNNAGATCGGAAGAGCACACGTGACTCGCCAAGCTGAAGNNNNNNNNNNTGTTACCGGTTAAGAATTAATATCAA
C0	Pfubp1	Pfubp1_S0_Sub0_mip74	200487	chr1:200315-200487	CAACAAGATGTGACAGAAGTTTTTAGATATATATTCGATAAATTAGGTGGTTCAGAAAAAGAATTTCTAAGATTAATTTTCTCAGGAGTTGTGATACAAAAAGTACAATGTCAAAAATGTCTTTTCATTTCAAAAAAAAAAGAAATTATACATGATCTATCATTTCCTGTGCC	231	200315	TRUE	chr1	200314	200287	200488	200517	200517	200287	forward	ref	TATAAGTACGAACGAAAAATTATCGATTCANNNNAGATCGGAAGAGCACACGTGACTCGCCAAGCTGAAGNNNNNNNNNNGTTACCTGTGGAATTAAATAATAGAAAT
C0	Pfubp1	Pfubp1_S0_Sub0_mip51	197426	chr1:197246-197426	GTAGGTAAATATAAACATATATATATATATATATATATATATATATATATATATATATATTTATATATTTATATATATTTACATATTTATATTTTTCCTCATAAACTCACCAGCCAAAGATATATTCGACATGCTGGGGATAGGCATATTGGTCGCTCCAAAGAAAGAATCGAAATAATTG	236	197246	TRUE	chr1	197427	197449	197245	197214	197449	197214	reverse	ref	TCTCTACTAATTTCATTATTTACAAAATCGGTNNNNAGATCGGAAGAGCACACGTGACTCGCCAAGCTGAAGNNNNNNNNNNAGCAAGCGATCGATGTAATAAAT
C0	Pfubp1	Pfubp1_S0_Sub0_mip50	197300	chr1:197101-197300	CGACATGCTGGGGATAGGCATATTGGTCGCTCCAAAGAAAGAATCGAAATAATTGTCTCTACTAATTTCATTATTTACAAAATCGGTAAAATTAAAATTATTAATTATATTTTCAATATCAAAAAGATTAAGATATTCATTTTGATCTTCATGTTTGTCTTGTTTATTATTTATGGATGAATTCGAGAGCGACATTTTTT	255	197101	TRUE	chr1	197301	197323	197100	197069	197323	197069	reverse	ref	TCATATAAGTAAAACTTAAACGATTGTCTTGANNNNAGATCGGAAGAGCACACGTGACTCGCCAAGCTGAAGNNNNNNNNNNAACTCACCAGCCAAAGATATATT
C0	Pfubp1	Pfubp1_S0_Sub0_mip53	197676	chr1:197447-197676	CTTTCTTCTTCGTCTTTTATTCTTTGTAAATCTCGTTCTTTTTCTTGACGATTTCTCCATAAGGGGTGCGTCAAGGGAGAGTTGTAATTATGACGTGTGTTTTTTTCATATTGAGTTGTATGATTTCCTGAAAATAAAAAAAAAAATAAAATAAAAAAATAAAATAAAATAAAATAAAAATATAAAGAAAAAAAAAAAAAAAAAAAAAAAAAAAAGTGTGATCATAAAGC	279	197447	TRUE	chr1	197677	197699	197446	197421	197699	197421	reverse	ref	AAGCGATCGATGTAATAAATGTAGGTNNNNAGATCGGAAGAGCACACGTGACTCGCCAAGCTGAAGNNNNNNNNNNGTACACCTCCTCTCCTTTTTAAT
C0	Pfubp1	Pfubp1_S0_Sub0_mip78	201221	chr1:201009-201221	CAAATCTGGAGATATGGGTGCTTGTTTACAACGATAAAACAGAACATAAGGCGTGTGGTCATTTGATAAATCTTTAGAAATTTTATTAATCATTTTTGAATTTGCTTTTGTTACTACCGAATCATTCATTTGATACCAAGAGCTTTTTTTTTTATTTTGTCTTTCAGATTTTTTTCCTATAAAATAATAATGTCCTGATGATGCTGATATCCC	269	201009	TRUE	chr1	201222	201248	201008	200980	201248	200980	reverse	ref	ACCATGTATTATTGCTCCATATAATTTGTNNNNAGATCGGAAGAGCACACGTGACTCGCCAAGCTGAAGNNNNNNNNNNTTTTGTTCGCTATTCTTGTTAAAAGTA
C0	Pfubp1	Pfubp1_S0_Sub0_mip55	197855	chr1:197658-197855	TAAATATTTTTAAACCTAGCCTTTTGTGATTTAGAAAATAATGAAATTGTTGTAAACATGATTTAGCATTCAATAAATTAGAAATTCTACATATAACTATTTTTATACATATTCCTAAAAAGATTAAATTTTCTATATCATAAGCTTCTGTTAAAGGTACACCTCCTCTCCTTTTTAATCTTTCTTCTTCGTCTTTTA	262	197658	TRUE	chr1	197856	197890	197657	197629	197890	197629	reverse	ref	TTCTTTGTAAATCTCGTTCTTTTTCTTGANNNNAGATCGGAAGAGCACACGTGACTCGCCAAGCTGAAGNNNNNNNNNNTGGTATAAAATATACTAATATAATATGTGAGTATT
C0	Pfubp1	Pfubp1_S0_Sub0_mip18	193088	chr1:192919-193088	GTTATTATTACTGTTCATATTATTATCATTGTTGTTATTATTACTGTTCATATTATTATCATTGTTGTTATTATTACTGTTCATATTATTATCATTGTTGTTTTTATTGCTGTTCATATTATTATCATTGTTGTTTTTATGAATAGATTCATCCATTATATTTGTACTTG	238	192919	TRUE	chr1	193089	193122	192918	192885	193122	192885	reverse	ref	TGGATAAATTCTTAAGATCCTTTTTATTTTTACANNNNAGATCGGAAGAGCACACGTGACTCGCCAAGCTGAAGNNNNNNNNNNTCATATCACTACTACTATTATAATTATTATTGTT
C0	Pfubp1	Pfubp1_S0_Sub0_mip72	200185	chr1:200003-200185	CGTATTCTCTTGATGCATTTGACTTTTATATATCTCATAATTAGGAACCGTCCTAACCTTATTATTCGTTTCATTTATTTTAAACAAAAACAAATTTACTATAAAAGACACTGTACTATATAAAGCCTGTAATAAACTATTTAAATAACATGTATTTCCTAAATTCATTAATCCTACAGGTGG	248	200003	TRUE	chr1	200186	200215	200002	199968	200215	199968	reverse	ref	ATGTGGATAATTTCTTTTACTCATATTTTCAAAGGNNNNAGATCGGAAGAGCACACGTGACTCGCCAAGCTGAAGNNNNNNNNNNTTCTTCTAAGAAATAATCTAATTCACTATT
C0	Pfubp1	Pfubp1_S0_Sub0_mip54	197756	chr1:197576-197756	AACACACGTCATAATTACAACTCTCCCTTGACGCACCCCTTATGGAGAAATCGTCAAGAAAAAGAACGAGATTTACAAAGAATAAAAGACGAAGAAGAAAGATTAAAAAGGAGAGGAGGTGTACCTTTAACAGAAGCTTATGATATAGAAAATTTAATCTTTTTAGGAATATGTATAAAAA	244	197576	TRUE	chr1	197575	197548	197757	197791	197791	197548	forward	ref	TAGTTATATGTAGAATTTCTAATTTATTGAATGCTNNNNAGATCGGAAGAGCACACGTGACTCGCCAAGCTGAAGNNNNNNNNNNAGGAAATCATACAACTCAATATGAAAAA
C0	Pfubp1	Pfubp1_S0_Sub0_mip66	199505	chr1:199334-199505	CCTTCCGATTTAACAAATAATCATATGATGAAAAATGTAAAACACATGAAAAATATAAAACAACATTGTAGTAATGATGATTATAGTACCTCCAAGTATGAAGAACTTGTTAACGAACATACGATACGAAAAAATACAAACAGAAGAAATTCCTTGTATGCATATCCTACGC	230	199334	TRUE	chr1	199333	199307	199506	199536	199536	199307	forward	ref	AAAATAGAATATCCGATCAAATGGAAAATCANNNNAGATCGGAAGAGCACACGTGACTCGCCAAGCTGAAGNNNNNNNNNNACTCATTTTGATCATCATAAAAACAAT
C0	Pfubp1	Pfubp1_S0_Sub0_mip57	198183	chr1:198009-198183	CTATTCATATTAAGAATATTTTGTGTATGACGATAGGAAGAGGGACAAAATTTATTATTATGTATATTATTCATATTATGTAAATTTTCAGCATATGTACGTTCATTCATATTTTGATTTGATACACCCGGAAGCATTTGATTAGAGGTATTATTAATATTACATAAACTTAAGG	238	198009	TRUE	chr1	198184	198211	198008	197974	198211	197974	reverse	ref	GTATATTTTCTACTTGCATATTTTCTAAATGATCCNNNNAGATCGGAAGAGCACACGTGACTCGCCAAGCTGAAGNNNNNNNNNNATTATTGACACTGCTATTATTATGTGTA
C0	Pfubp1	Pfubp1_S0_Sub0_mip56	198063	chr1:197855-198063	AAATACTCACATATTATATTAGTATATTTTATACCATTTTTTAAAAAATATTATTTTTTATGGAAATTTATTGAGCATGAAATAGATAAAGATATTATGAATCTTATAAAATATATTATGGATCATTTAGAAAATATGCAAGTAGAAAATATACCCTTAAGTTTATGTAATATTAATAATACCTCTAATCAAATGCTTCCGGGTGTATC	267	197855	TRUE	chr1	197854	197827	198064	198093	198093	197827	forward	ref	AAATCAAAATATGAATGAACGTACATATGCNNNNAGATCGGAAGAGCACACGTGACTCGCCAAGCTGAAGNNNNNNNNNNTCACAAAAGGCTAGGTTTAAAAATATTT
C0	Pfubp1	Pfubp1_S0_Sub0_mip12	192270	chr1:192095-192270	GAATTATGATAATAACTATGAATACGATAAAAAAAATAAAAATAAAATCGACGTTGAACAAAATGTACACATGATTAATTACATTAATGTAAATAATAAACAAACAAATATTAATAATCATAATGATAATAATTTTAATGTAAATAAAGAATTATCCATTAACGATAATGTATATG	246	192095	TRUE	chr1	192094	192060	192271	192305	192305	192060	forward	ref	AAAATTTTATAAGGGAATATAAAAATCTACAATCCNNNNAGATCGGAAGAGCACACGTGACTCGCCAAGCTGAAGNNNNNNNNNNAATGATGAAAATAATAATTATAAAgATATTGTTTC
C0	Pfubp1	Pfubp1_S0_Sub0_mip15	192585	chr1:192432-192585	GAGGGGTTGTCAAAAAAAATGTTGAGCTATCATATGGATGAACAGGAGGACGTGCAAGGAATGAAATCTATTGAAGATGATAATAAAGGTGGTGATAATAAAGGTGGTGATAATAAAGGTGGTGATAAAAAGGGTGGTGATAATAAAGGTGGTG	210	192432	TRUE	chr1	192431	192403	192586	192612	192612	192403	forward	ref	ataaaaagggtgaTGATAaAAAgggtGNNNNAGATCGGAAGAGCACACGTGACTCGCCAAGCTGAAGNNNNNNNNNNATATTAACAAGTTTATTTTAAATGCACAT
C0	Pfubp1	Pfubp1_S0_Sub0_mip32	194954	chr1:194783-194954	CCCTTTATTATCATTATCGTAATTTTTATTAATATTATCATAAAGTGGATCATCATGTTGATTTTTATTATCTTTTTTGTATTTATCATATTTTTCATATTTTTCATATTTGTCATATTTGTCATATTTTTCGTTTTTTTCATTTTTTCCATATTTATCTTCTTCTTTATTT	225	194783	TRUE	chr1	194955	194980	194782	194756	194980	194756	reverse	ref	TTTTCATTTTTATAGGTACGGTTCACGNNNNAGATCGGAAGAGCACACGTGACTCGCCAAGCTGAAGNNNNNNNNNNAAGAAATTGTTTGAAAAGAACTCTAG
C0	Pfubp1	Pfubp1_S0_Sub0_mip58	198371	chr1:198155-198371	CATACACAAAATATTCTTAATATGAATAGTACACATAATAATAGCAGTGTCAATAATAATTTTAATAAAATGAATCATTCTATTTCGGAAAAGATGGGGAAAAATAAAAATGATAATATCTTTTCCTTTTTAAAATCAACAAAAAATAATATGTCTTTTGATCAAAATGGACGTCTTGTTAATAGTAACATTAATTATATGAAAAATAAAAATTTAC	272	198155	TRUE	chr1	198154	198134	198372	198405	198405	198134	forward	ref	TTTTATGTAAAGAGGAACAAGAAAAACATACAAGNNNNAGATCGGAAGAGCACACGTGACTCGCCAAGCTGAAGNNNNNNNNNNTTTTGTCCCTCTTCCTATCGT
C0	Pfubp1	Pfubp1_S0_Sub0_mip19	193220	chr1:193008-193220	AACAGTAATAATAACAACAATGATAATAATATGAACAGTAATAATAACAACAATGATAATAATATGAACAGTAATAATAACAACAATAATAATTATAATAGTAGTAGTGATATGAAAATTATAGAAAGTAATAATATACCTTATTCACCAAATAATAATATGAAAAAAAAAAAAAAAAAAAAAAAAAAAAACTTAAAAGAAAAATTAAATAAT	277	193008	TRUE	chr1	193007	192979	193221	193255	193255	192979	forward	ref	AACATTAAATATAATGAAATAATTACAAAGACACANNNNAGATCGGAAGAGCACACGTGACTCGCCAAGCTGAAGNNNNNNNNNNgcaATAAaaacaacaatgataataatatg
C0	Pfubp1	Pfubp1_S0_Sub0_mip31	194881	chr1:194742-194881	GGAAATGACCAAGACGTGAACCGTACCTATAAAAATGAAAAAAATAAAGAAGAAGATAAATATGGAAAAAATGAAAAAAACGAAAAATATGACAAATATGACAAATATGAAAAATATGAAAAATATGATAAATACAAAAA	204	194742	TRUE	chr1	194741	194708	194882	194911	194911	194708	forward	ref	AGATAATAAAAATCAACATGATGATCCACTNNNNAGATCGGAAGAGCACACGTGACTCGCCAAGCTGAAGNNNNNNNNNNATTAAATATGGATGATGATATAAATATGAATAAA
C0	Pfubp1	Pfubp1_S0_Sub0_mip39	195812	chr1:195597-195812	AGCGATGAAAAGAAATATATTATGAATGAAATATTAAATATATTATATATTTATCCACAATTATATGTTTCTTGTATTATTAGTTTGTTTTATTTATTTATATTAGATAATGAAATCTTTGAAAAATATTTTAATGCTGATGATTTAGTATACTTGTTTAATGAAAAAATAGATTTTAGATATGCTGAATGGTTCTTAAAAACGTACCTATTTTAT	279	195597	TRUE	chr1	195596	195569	195813	195847	195847	195569	forward	ref	AAATATAAATATTCTGATAATACACATACCAAGGGNNNNAGATCGGAAGAGCACACGTGACTCGCCAAGCTGAAGNNNNNNNNNNAGTGAGGAAAATTTTATTTTATTCATCT
C0	Pfubp1	Pfubp1_S0_Sub0_mip38	195654	chr1:195467-195654	GTGGATAAATATATAATATATTTAATATTTCATTCATAATATATTTCTTTTCATCGCTAGATGAATAAAATAAAATTTTCCTCACTTCATTAATTTTTTCTTCATTACTTAATTCTAAGGATAAAATTATATTCTTTACATTTTTACACATATAAATATTATTATTATTAAAATTATTACGACGATTC	255	195467	TRUE	chr1	195655	195687	195466	195433	195687	195433	reverse	ref	TTATCACCACCATTATTAATATTATTATTGTTGTNNNNAGATCGGAAGAGCACACGTGACTCGCCAAGCTGAAGNNNNNNNNNNAAAACAAACTAATAATACAAGAAACATATAATT
C0	Pfubp1	Pfubp1_S0_Sub0_mip37	195570	chr1:195390-195570	AACAACAACAACAACAACAATAATAATAATAACAATAATAATAACAACAATAATAATATTAATAATGGTGGTGATAAGAATCGTCGTAATAATTTTAATAATAATAATATTTATATGTGTAAAAATGTAAAGAATATAATTTTATCCTTAGAATTAAGTAATGAAGAAAAAATTAATGAAG	244	195390	TRUE	chr1	195389	195357	195571	195600	195600	195357	forward	ref	TGAGGAAAATTTTATTTTATTCATCTAGCGNNNNAGATCGGAAGAGCACACGTGACTCGCCAAGCTGAAGNNNNNNNNNNGGTAACAAcAATAATAATAATAATAAaaacaac
C0	Pfubp1	Pfubp1_S0_Sub0_mip36	195459	chr1:195272-195459	CACCATTATTAATATTATTATTGTTGTTATTATTATTGTTATTATTATTATTGTTGTTGTTGTTGTTGTTGTTGTTTTTATTATTATTATTATTGTTGTTACCATTTAATTCATCAGAATTGTTCATTTCTTTTTTATTATCATAATTATTTTCAACTTTTATATATGTGTCATCACTATTATAACGA	250	195272	TRUE	chr1	195460	195486	195271	195237	195486	195237	reverse	ref	TTTATTTTAGATATATTATCCTTCATACGATCATCNNNNAGATCGGAAGAGCACACGTGACTCGCCAAGCTGAAGNNNNNNNNNNTAAAATTATTACGACGATTCTTATCAC
C0	Pfubp1	Pfubp1_S0_Sub0_mip35	195342	chr1:195121-195342	AATTGTTCATTTCTTTTTTATTATCATAATTATTTTCAACTTTTATATATGTGTCATCACTATTATAACGATTTATTTTAGATATATTATCCTTCATACGATCATCAATTATATTATTCTTATTTATCTTATTTTTTGATATATTCATACTATTATTTTCTTCTATCAAAACACTCTTATAAAAATCCATAGCTTCATTATTTTCTTTATATAATCCTAAAA	274	195121	TRUE	chr1	195343	195368	195120	195095	195368	195095	reverse	ref	ATTTTTCAAGCTTTTCCGTTTTACCTNNNNAGATCGGAAGAGCACACGTGACTCGCCAAGCTGAAGNNNNNNNNNNATTgTTGTTACCATTTAATTCATCAG
C0	Pfubp1	Pfubp1_S0_Sub0_mip34	195224	chr1:195048-195224	CTTATTTATCTTATTTTTTGATATATTCATACTATTATTTTCTTCTATCAAAACACTCTTATAAAAATCCATAGCTTCATTATTTTCTTTATATAATCCTAAAAATTTTTCAAGCTTTTCCGTTTTACCTGAACTGTTCAGGTTATTTCTTTTATGATTTAATTCTTCTTCTTTTTG	233	195048	TRUE	chr1	195225	195252	195047	195020	195252	195020	reverse	ref	TGAATTTTCAATTTTTGACATGTGAACANNNNAGATCGGAAGAGCACACGTGACTCGCCAAGCTGAAGNNNNNNNNNNCCTTCATACGATCATCAATTATATTATT
C0	Pfubp1	Pfubp1_S0_Sub0_mip33	195125	chr1:194926-195125	TAAAAATTTTTCAAGCTTTTCCGTTTTACCTGAACTGTTCAGGTTATTTCTTTTATGATTTAATTCTTCTTCTTTTTGTGAATTTTCAATTTTTGACATGTGAACATTTTCATTTTCTTTTTTTTCTATAAATTTTTTAATATGAAAGAAATTGTTTGAAAAGAACTCTAGCCCTTTATTATCATTATCGTAATTTTTAT	263	194926	TRUE	chr1	195126	195156	194925	194894	195156	194894	reverse	ref	TAATATTATCATAAAGTGGATCATCATGTTGANNNNAGATCGGAAGAGCACACGTGACTCGCCAAGCTGAAGNNNNNNNNNNCCATAGCTTCATTATTTTCTTTATATAATCC
C0	Pfubp1	Pfubp1_S0_Sub0_mip52	197537	chr1:197319-197537	AAAAAAATAAAATAAAAAAATAAAATAAAATAAAATAAAAATATAAAGAAAAAAAAAAAAAAAAAAAAAAAAAAAAGTGTGATCATAAAGCAAGCGATCGATGTAATAAATGTAGGTAAATATAAACATATATATATATATATATATATATATATATATATATATATATATTTATATATTTATATATATTTACATATTTATATTTTTCCTCATAAACTC	272	197319	TRUE	chr1	197538	197564	197318	197293	197564	197293	reverse	ref	ACCAGCCAAAGATATATTCGACATGCNNNNAGATCGGAAGAGCACACGTGACTCGCCAAGCTGAAGNNNNNNNNNNGAGTTGTATGATTTCCTGAAAATAAAA
C0	Pfubp1	Pfubp1_S0_Sub0_mip43	196214	chr1:196016-196214	CAATTATGATGATAAAGAAAACAATTATGATGATAAAGAAAACAATTATGATGATAACAAAAACAATTATGATGATAACAAAAACAATTATGATGATAAAAAAAACAATTATGACGATAAAAAAAACAATTATGATGATAACAAAAACAATTATGACTATAATAACAACAAAAATGACGATGATGATAGTATCAACGTC	258	196016	TRUE	chr1	196015	195987	196215	196244	196244	195987	forward	ref	TCATCAAGTTTAAAAGGAATCCATAAAAACNNNNAGATCGGAAGAGCACACGTGACTCGCCAAGCTGAAGNNNNNNNNNNAACAAAAACAATTATGATGATaaagaaAA
C0	Pfubp1	Pfubp1_S0_Sub0_mip30	194780	chr1:194603-194780	TTCATTTTTATAGGTACGGTTCACGTCTTGGTCATTTCCTTTATTCATATTTATATCATCATCCATATTTAATTTATTTTCTTTATCTTTTGTGTAGGAAGACCAATCCTGAATATTCTGTTTACGATAAGGTGTATGATCTTCTTCATAGTACGGGCGTGTACTTTTTTTATAACTT	244	194603	TRUE	chr1	194781	194811	194602	194568	194811	194568	reverse	ref	TTTTCATTTTCATATTCATTATCTTTTTCATTTTCNNNNAGATCGGAAGAGCACACGTGACTCGCCAAGCTGAAGNNNNNNNNNNTTTTTCCATATTTATCTTCTTcttTATTTTT
C0	pfdpap1	pfdpap1_S0_Sub0_mip10	632429	chr11:632223-632429	GAATCTAAATGTTTAATTTCATTTACATTATCAAAAATTCTTTCTGCATAAAAACAACCATGTAAATGTTCATTTTTTTCATTCTCCACATCTAACCAACCATATCTTATCTTACTAAAACTTGTAGTATAACAATCAGTATCTCCATTTGAATCTAAAGAATCTTCATCAGATACAGGACCACATTTTCCATTAGGTTCATAATGC	265	632223	TRUE	chr11	632222	632191	632430	632455	632455	632191	forward	ref	ATTAAAGCTGCATACGTTTCATTCCCNNNNAGATCGGAAGAGCACACGTGACTCGCCAAGCTGAAGNNNNNNNNNNGAACATTTTGAGAATCTTTATCTATAGTAAAA
C0	pfdpap1	pfdpap1_S0_Sub0_mip11	632569	chr11:632388-632569	ACCCAAGATAATGAGCACAGAAGTAAATGGAAAGTGTTAGCTGTGTATGATGAGAATAAGAGAGTTATTGGTACATGGACAACTATATGTGATGAGGGTTTTGAAATAAAAATTGGGAATGAAACGTATGCAGCTTTAATGCATTATGAACCTAATGGAAAATGTGGTCCTGTATCTGATGA	247	632388	TRUE	chr11	632570	632604	632387	632358	632604	632358	reverse	ref	AGATTCTTTAGATTCAAATGGAGATACTGANNNNAGATCGGAAGAGCACACGTGACTCGCCAAGCTGAAGNNNNNNNNNNCAGATGATTATGTATTATATGGTGATATATATAAT
C0	pfdpap1	pfdpap1_S0_Sub0_mip12	632734	chr11:632525-632734	CACAGCTAACACTTTCCATTTACTTCTGTGCTCATTATCTTGGGTATTATATATATCACCATATAATACATAATCATCTGATAATATTACATTCAATTCTGAAACAAACTCATAATTGTTTTCAAGCAAATATTTTTTATAATCTGTTATACCTACATTATATGTATTCTTATTAGGTTGACTAGAACCACAAGTAGTCAAATTTGGTGA	268	632525	TRUE	chr11	632524	632497	632735	632764	632764	632497	forward	ref	TGTTTTAGTCCTTAAAATTTTCCATTTACCNNNNAGATCGGAAGAGCACACGTGACTCGCCAAGCTGAAGNNNNNNNNNNTACCAATAACTCTCTTATTCTCATCATA
C0	pfdpap1	pfdpap1_S0_Sub0_mip13	632904	chr11:632714-632904	CGTTATAAATAAAGAAAAAAAATATGGCAAAGAGAATTTTTAGTGTAAGTTTTTTACTAGTATTGTTAAACGTTTTGCACATATGCATTAAATTTAGTGTTGCTGATTTACCAACCCATGTAGAAACAAAGAATTTATTAGGTAAATGGAAAATTTTAAGGACTAAAACATCACCAAATTTGACTACTTGT	260	632714	TRUE	chr11	632905	632938	632713	632679	632938	632679	reverse	ref	GGTTCTAGTCAACCTAATAAGAATACATATAATGTNNNNAGATCGGAAGAGCACACGTGACTCGCCAAGCTGAAGNNNNNNNNNNTATATATACATCATTTAGTATTGAATATATTGAG
C0	pfdpap1	pfdpap1_S0_Sub0_mip8	632078	chr11:631901-632078	GGTTGGTGATACTGGATTATCTGAATCTCCTTTATTTATTACATTATCAACAACTTCGTTAGCGTTACATGGACATGCATAAGTTTGTCTTGATGCATCCAACATGGATTTCTTCAATGGTTTTTTTTTTCCGTGGTGTTTCATTCTGTGCCAATTTAATTCAGAATTAAATTGTACA	243	631901	TRUE	chr11	631900	631866	632079	632108	632108	631866	forward	ref	TTTGTATTGTTTCTTTTGGTAAATGTTGGTNNNNAGATCGGAAGAGCACACGTGACTCGCCAAGCTGAAGNNNNNNNNNNGTTGTATTCTTTAGGTTATTATTTAATTGAATTAA
C0	pfdpap1	pfdpap1_S0_Sub0_mip9	632269	chr11:632050-632269	GCAGAAAGAATTTTTGATAATGTAAATGAAATTAAACATTTAGATTCTTTTACTATAGATAAAGATTCTCAAAATGTTCTTCAAACATTTACTTATGACACTAAATTAAATAATATCTTAAATTCTAATAATATGTTATATAAATTTGGTAATTTACAAAAACCAACATTTACCAAAAGAAACAATACAAATGTACAATTTAATTCTGAATTAAATTGGC	270	632050	TRUE	chr11	632270	632296	632049	632027	632296	632027	reverse	ref	ACAGAATGAAACACCACGGAAAANNNNAGATCGGAAGAGCACACGTGACTCGCCAAGCTGAAGNNNNNNNNNNAATGAACATTTACATGGTTGTTTTTAT
C0	pfdpap1	pfdpap1_S0_Sub0_mip6	631801	chr11:631622-631801	ATCCAATTTTTTGGTAAGTGCCACTTCTATTCTTCTTTTAAATGCATATAATTGTGAAGCTATATAACATGAACCACATAATAATTGATTAGTAACCTCATATTCTCTGGTATTTTTATTCCATGGGTCTCCCCAAGTGAAATTCTTTGGTAATTCGTTTATTTCTAATTCTCTTTTAGG	243	631622	TRUE	chr11	631621	631594	631802	631836	631836	631594	forward	ref	AGAATTTAATGTATCCTCATAATTTTCTAAATCCANNNNAGATCGGAAGAGCACACGTGACTCGCCAAGCTGAAGNNNNNNNNNNGATCATCAAAATTGTTCAAATATTTTCT
C0	pfdpap1	pfdpap1_S0_Sub0_mip7	631927	chr11:631742-631927	GATTCAGATAATCCAGTATCACCAACCTTAATTCAATTAAATAATAACCTAAAGAATACAACACAAACAGGTAATAAAGATACAAATGAAATGGATTTAGAAAATTATGAGGATACATTAAATTCTCCTAAAAGAGAATTAGAAATAAACGAATTACCAAAGAATTTCACTTGGGGAGACCCATGG	248	631742	TRUE	chr11	631928	631955	631741	631708	631955	631708	reverse	ref	AATAAAAATACCAGAGAATATGAGGTTACTAATCNNNNAGATCGGAAGAGCACACGTGACTCGCCAAGCTGAAGNNNNNNNNNNAGTTGTTGATAATGTAATAAATAAAGGA
C0	pfdpap1	pfdpap1_S0_Sub0_mip4	631475	chr11:631270-631475	CAGAAATACCATGTTGTTCTTGTGAAGATGCAGTATTTGCGTATACACCTAATTGGTGGTGGTCATTATTAATGTTGTTATAAGTACTCATATTATTGTTACTATTAAATATAGCATTGATTTCTCTTAATTTAGCAGAACCATTCATATCATTAGGATGTTTGCTTATATTATATGGACAAGTTTCCTCAGTTGCACTATATGGG	265	631270	TRUE	chr11	631269	631246	631476	631510	631510	631246	forward	ref	AAATATACATTTAATGGGATACCTTGTAATTTAGCNNNNAGATCGGAAGAGCACACGTGACTCGCCAAGCTGAAGNNNNNNNNNNCTTTAGCGTACCATCTGTTTTCTT
C0	pfdpap1	pfdpap1_S0_Sub0_mip5	631649	chr11:631444-631649	AGAAGTGGCACTTACCAAAAAATTGGATAGAAAATATTTGAACAATTTTGATGATCAATTATCCATACAAACTGTTTTATCATGTTCTTTTTATGACCAAGGATGTAATGGTGGATTCCCATATTTAGTATCTAAGCTAGCTAAATTACAAGGTATCCCATTAAATGTATATTTCCCATATAGTGCAACTGAGGAAACTTGTCCAT	269	631444	TRUE	chr11	631650	631677	631443	631409	631677	631409	reverse	ref	ATAATATAAGCAAACATCCTAATGATATGAATGGTNNNNAGATCGGAAGAGCACACGTGACTCGCCAAGCTGAAGNNNNNNNNNNCACAATTATATGCATTTAAAAGAAGAAT
C0	pfdpap1	pfdpap1_S0_Sub0_mip2	631117	chr11:630918-631117	CCCCAACCATTTCCCCAACTATTTCTTCCTATCCAATATTTGTATAATTTTCCATTAATTTCTTCTTCTCCCCATCCTAACAAAACAATGGCATGGTTAACACGATCCCAACCTGTTATGTTATAGACACCATCGTTTTTAGGTTCGATGGTACATCTACGAGCGTGTGGGAAATCTTCAACAAAATACACACCATCAGC	260	630918	TRUE	chr11	630917	630888	631118	631147	631147	630888	forward	ref	ATAGTCATAAAAATCTGGAGAAGCTTCAAANNNNAGATCGGAAGAGCACACGTGACTCGCCAAGCTGAAGNNNNNNNNNNCCTCTTAAAATTTTAAAGTATCCTTCTTTA
C0	pfdpap1	pfdpap1_S0_Sub0_mip3	631272	chr11:631059-631272	CTGAAGAAAACAGATGGTACGCTAAAGATTTTAATTATGTAGGTGGTTGTTATGGATGTAACCAATGTAATGGTGAGAAAATTATGATGAATGAAATTTATAGAAATGGTCCTATCGTTTCTTCTTTTGAAGCTTCTCCAGATTTTTATGACTATGCTGATGGTGTGTATTTTGTTGAAGATTTCCCACACGCTCGTAGATGTACCATCGAACC	267	631059	TRUE	chr11	631273	631296	631058	631030	631296	631030	reverse	ref	TAAAAACGATGGTGTCTATAACATAACAGNNNNAGATCGGAAGAGCACACGTGACTCGCCAAGCTGAAGNNNNNNNNNNCTTCACAAGAACAACATGGTATTT
C0	pfdpap1	pfdpap1_S0_Sub0_mip1	630933	chr11:630727-630933	GGGGAAATGGTTGGGGTAAAGAAGGATACTTTAAAATTTTAAGAGGACAAAATTTCAGTGGTATTGAAAGTCAGAGTTTGTTTATTGAACCTGATTTTTCAAGAGGTGCTGGTAAAATACTTTTAGAAAAAATGCAAAAGGAATTAGGAAATTAAGTTCTAATATATATATATATGTCTTAATCTAAAAAAAAAAAAAAAAAAAGGG	268	630727	TRUE	chr11	630934	630960	630726	630693	630960	630693	reverse	ref	AGAAAAAGAAACAAAAGTATATAGATGTTACAATNNNNAGATCGGAAGAGCACACGTGACTCGCCAAGCTGAAGNNNNNNNNNNACAAATATTGGATAGGAAGAAATAGTT
C0	k13	k13_S0_Sub0_mip11	1726503	chr13:1726304-1726503	CAACAAAAAAGAGAATTTTTTAGATGCAGCAAATCTTATAAATGATGATTCTGGATTAAACAATTTAAAAAAATTTTCAACTGTAAATAATGTAAATGATACTTATGAAAAGAAAATTATTGAAACGGAATTAAGTGATGCTAGTGATTTTGAAAATATGGTAGGTGATTTAAGAATTACATTTATTAATTGGTTAAAAA	258	1726304	TRUE	chr13	1726504	1726531	1726303	1726274	1726531	1726274	reverse	ref	AGACACAAATGAATTTTATTCGAGAAAAAGNNNNAGATCGGAAGAGCACACGTGACTCGCCAAGCTGAAGNNNNNNNNNNATATGAATTCTCCATCAATTATGAATAC
C0	k13	k13_S0_Sub0_mip10	1726378	chr13:1726199-1726378	CGGAATTAAGTGATGCTAGTGATTTTGAAAATATGGTAGGTGATTTAAGAATTACATTTATTAATTGGTTAAAAAAGACACAAATGAATTTTATTCGAGAAAAAGATAAATTATTTAAAGATAAGAAAGAACTAGAAATGGAAAGAGTACGATTGTACAAAGAATTAGAAAACCGTAAAA	242	1726199	TRUE	chr13	1726379	1726408	1726198	1726167	1726408	1726167	reverse	ref	ATATTGAAGAACAGAAATTACATGATGAAAGANNNNAGATCGGAAGAGCACACGTGACTCGCCAAGCTGAAGNNNNNNNNNNATGATACTTATGAAAAGAAAATTATTGAAA
C0	k13	k13_S0_Sub0_mip13	1726741	chr13:1726531-1726741	CGAACTTTGATAGTAAAAAAGATTTTTTACCAAGTAATTTATCAAGAACATTTAATAATATGTCTAAAGATAATATAGGAAATAAATATTTAAATAAATTGTTAAATAAAAAAAAAGATACTATTACAAATGAAAATAATAATATTAATCATAATAATAATAATAATAATCTGACAGCAAATAATATAACTAATAATCTTATTAATAATAA	269	1726531	TRUE	chr13	1726742	1726769	1726530	1726501	1726769	1726501	reverse	ref	TATGAATTCTCCATCAATTATGAATACCAANNNNAGATCGGAAGAGCACACGTGACTCGCCAAGCTGAAGNNNNNNNNNNGAATCCATTGATATGAGTGTATTAGATT
C0	k13	k13_S0_Sub0_mip12	1726678	chr13:1726474-1726678	GCTGCATCTAAAAAATTCTCTTTTTTGTTGGTATTCATAATTGATGGAGAATTCATATTATTATTAATAAGATTATTAGTTATATTATTTGCTGTCAGATTATTATTATTATTATTATGATTAATATTATTATTTTCATTTGTAATAGTATCTTTTTTTTTATTTAACAATTTATTTAAATATTTATTTCCTATATTATCTTTAG	269	1726474	TRUE	chr13	1726473	1726445	1726679	1726713	1726713	1726445	forward	ref	ACATATTATTAAATGTTCTTGATAAATTACTTGGTNNNNAGATCGGAAGAGCACACGTGACTCGCCAAGCTGAAGNNNNNNNNNNTTAATCCAGAATCATCATTTATAAGATTT
C0	k13	k13_S0_Sub0_mip15	1727000	chr13:1726824-1727000	ATTATGGAAGGAGAAAAAGTAAAAACAAAAGCAAATAGTATCTCGAATTTTTCTATGACGTATGATAGGGAATCTGGTGGTAACAGCAATAGTGATGATAAAAGCGGAAGTAGTAGCGAGAATGATTCTAATTCATTTATGAATCTAACTAGTGATAAAAATGAGAAAACGGAAAAT	247	1726824	TRUE	chr13	1727001	1727035	1726823	1726789	1727035	1726789	reverse	ref	AATAGTTTCCTTTTAAATAATAGTAGTTATGGAAANNNNAGATCGGAAGAGCACACGTGACTCGCCAAGCTGAAGNNNNNNNNNNCATTCATTTATTATGTTTTTGTTAATTAAATTATA
C0	k13	k13_S0_Sub0_mip14	1726878	chr13:1726693-1726878	GTTCTTGATAAATTACTTGGTAAAAAATCTTTTTTACTATCAAAGTTCGAATCTAATACACTCATATCAATGGATTCTAATAGGCTATCTTTAACATTTCCATAACTACTATTATTTAAAAGGAAACTATTATTTTCCGTTTTCTCATTTTTATCACTAGTTAGATTCATAAATGAATTAGAATCA	241	1726693	TRUE	chr13	1726692	1726660	1726879	1726900	1726900	1726660	forward	ref	TTCTCGCTACTACTTCCGCTTTNNNNAGATCGGAAGAGCACACGTGACTCGCCAAGCTGAAGNNNNNNNNNNTTTCCTATATTATCTTTAGACATATTATTAAAT
C0	k13	k13_S0_Sub0_mip1	1724999	chr13:1724818-1724999	TATATATTTGCTATTAAAACGGAGTGACCAAATCTGGGAACTAATAAAGATGGGCCAAGCTGCCATTCATTTGTATCTGGTGAAAAGAAATGACATGAATTTAGAACTTCGCCATTTTCTCCTCCTGTAATTATATAAGAATCTGACAATGTGGCAGCTCCAAAATTCATTTTTTTCTCTGG	242	1724818	TRUE	chr13	1724817	1724787	1725000	1725028	1725028	1724787	forward	ref	TACACCATTTAGAAATTGCCATCTTTTATNNNNAGATCGGAAGAGCACACGTGACTCGCCAAGCTGAAGNNNNNNNNNNAAAAATAAGAACATTTAAAATTTCTTCATTT
C0	k13	k13_S0_Sub0_mip3	1725274	chr13:1725079-1725274	ATACCTCCAACAACATATATTTGATTAAGGTAATTAAAAGCTGCTCCTGAACTTCTAGCTTCTAATAAGGCATATGGAAATTGTTCCCATTTATTCATTTTTTCTTCATATACTTCAATAGAATTTAATCTCTCACCATTAGTTCCACCAATGACATAAATTTTATTATCAAAAGCAACACACATAGCTGATGATC	247	1725079	TRUE	chr13	1725078	1725051	1725275	1725297	1725297	1725051	forward	ref	TAGGGGTATTCAAAGGTGCCACCNNNNAGATCGGAAGAGCACACGTGACTCGCCAAGCTGAAGNNNNNNNNNNGGAATCTAATATGTTATGTTCATTATCA
C0	k13	k13_S0_Sub0_mip2	1725137	chr13:1724927-1725137	GCTAGAAGTTCAGGAGCAGCTTTTAATTACCTTAATCAAATATATGTTGTTGGAGGTATTGATAATGAACATAACATATTAGATTCCGTTGAACAATATCAACCATTTAATAAAAGATGGCAATTTCTAAATGGTGTACCAGAGAAAAAAATGAATTTTGGAGCTGCCACATTGTCAGATTCTTATATAATTACAGGAGGAGAAAATGGCG	266	1724927	TRUE	chr13	1725138	1725162	1724926	1724897	1725162	1724897	reverse	ref	AAGTTCTAAATTCATGTCATTTCTTTTCACNNNNAGATCGGAAGAGCACACGTGACTCGCCAAGCTGAAGNNNNNNNNNNACAATTTCCATATGCCTTATTAGAA
C0	k13	k13_S0_Sub0_mip5	1725575	chr13:1725363-1725575	TCCCCCAATACAATAAATTCTACCATTTGACGTAACACCACAATTATTTCTTCTAGGTATATTTAAATTACTTGAAACATACCATACATCTCTTAAACGATCATACACCTCAGTTTCAAATAAAGCCTTATAATCATAGTTATTACCACCAAAAACGTATAAGAAATTATTCAATACAGCACTTCCAAAATAAGCTTTTTTGGTAGACATAGG	261	1725363	TRUE	chr13	1725362	1725339	1725576	1725599	1725599	1725339	forward	ref	TGTACACATACGCCAGCATTGTTGNNNNAGATCGGAAGAGCACACGTGACTCGCCAAGCTGAAGNNNNNNNNNNCGGTATAATAGAAGAGCCATCATA
C0	k13	k13_S0_Sub0_mip4	1725419	chr13:1725247-1725419	CCTAGAAGAAATAATTGTGGTGTTACGTCAAATGGTAGAATTTATTGTATTGGGGGATATGATGGCTCTTCTATTATACCGAATGTAGAAGCATATGATCATCGTATGAAAGCATGGGTAGAGGTGGCACCTTTGAATACCCCTAGATCATCAGCTATGTGTGTTGCTTTTGA	240	1725247	TRUE	chr13	1725420	1725452	1725246	1725213	1725452	1725213	reverse	ref	TAATAAAATTTATGTCATTGGTGGAACTAATGGTNNNNAGATCGGAAGAGCACACGTGACTCGCCAAGCTGAAGNNNNNNNNNNGATGTATGGTATGTTTCAAGTAATTTAAATATA
C0	k13	k13_S0_Sub0_mip7	1725926	chr13:1725714-1725926	CAAGGCTTCACTTTCACTTAAATCTTTTGGTATGGGTATAGTTAACGGATTTCTTAAGAAGTTAAGTATAATTCTAAATAACTCACTATCCCTATCTAAGAATATTCTTCCTTGTTTATCTCTGGTTACATGATGTCTTCCACTTAATAATTTCTCTATAAATGAATCTTTTTGTTGTGTTAAGGTATGTCTAGATGTTTCAAAAATAGCTCC	267	1725714	TRUE	chr13	1725713	1725690	1725927	1725956	1725956	1725690	forward	ref	ACCAACATTAATATCAATCATAGTTTCAGTNNNNAGATCGGAAGAGCACACGTGACTCGCCAAGCTGAAGNNNNNNNNNNACCATAAAATTCTGCTTCTTTCAA
C0	k13	k13_S0_Sub0_mip6	1725749	chr13:1725563-1725749	CCCATACCAAAAGATTTAAGTGAAAGTGAAGCCTTGTTGAAAGAAGCAGAATTTTATGGTATTAAATTTTTACCATTCCCATTAGTATTTTGTATAGGTGGATTTGATGGTGTAGAATATTTAAATTCGATGGAATTATTAGATATTAGTCAACAATGCTGGCGTATGTGTACACCTATGTCTACCA	244	1725563	TRUE	chr13	1725750	1725777	1725562	1725534	1725777	1725534	reverse	ref	AAAAAGCTTATTTTGGAAGTGCTGTATTGNNNNAGATCGGAAGAGCACACGTGACTCGCCAAGCTGAAGNNNNNNNNNNTAACTTCTTAAGAAATCCGTTAACTATA
C0	k13	k13_S0_Sub0_mip9	1726264	chr13:1726086-1726264	TTCATCAAATCGTTTCCTATGTTCTTCTTTTTCTTTTTTTATTTGTTTATAACCATTAGATATATCAATATCTAATTTCTTTCTTTCATCATGTAATTTCTGTTCTTCAATATTTTTACGGTTTTCTAATTCTTTGTACAATCGTACTCTTTCCATTTCTAGTTCTTTCTTATCTTTAA	242	1726086	TRUE	chr13	1726085	1726058	1726265	1726299	1726299	1726058	forward	ref	ATAATTTATCTTTTTCTCGAATAAAATTCATTTGTNNNNAGATCGGAAGAGCACACGTGACTCGCCAAGCTGAAGNNNNNNNNNNCGATTTCTTGTAAAAATCTTAATCTTTC
C0	k13	k13_S0_Sub0_mip8	1726121	chr13:1725921-1726121	AAAGAAAAAGAAGAACATAGGAAACGATTTGATGAAGAAAGATTAAGATTTTTACAAGAAATCGATAAAATTAAATTAGTATTATATTTAGAAAAAGAAAAATATTATCAAGAATATAAAAATTTTGAGAATGATAAAAAAAAAATTGTTGATGCAAATATTGCTACTGAAACTATGATTGATATTAATGTTGGTGGAGCT	264	1725921	TRUE	chr13	1726122	1726154	1725920	1725891	1726154	1725891	reverse	ref	ATTTTTGAAACATCTAGACATACCTTAACANNNNAGATCGGAAGAGCACACGTGACTCGCCAAGCTGAAGNNNNNNNNNNATTGATATATCTAATGGTTATAAACAAATAAAA
C0	kelch10	kelch10_S0_Sub0_mip0	950508	chr10:950304-950508	CATCAACTGAATCCTCTTTACATGTTTCTTCATCTACATTTTCAGTGTCATTTATATGTTCAACTTTAATCATATTTGTGGAATCATTTAATTCTTGTGAATACATAAAATTCTCAGAATTCGTTGTATTGTTTAAAGGTACATAAAGAATTGTTTCATTTAAAGGTAGGTTAGAAATATTTTGACAATGTTTATTTTCATCTCC	265	950304	TRUE	chr10	950509	950536	950303	950272	950536	950272	reverse	ref	AAAAATTTTTGTAACTTTATTCCCATTTCCTGNNNNAGATCGGAAGAGCACACGTGACTCGCCAAGCTGAAGNNNNNNNNNNTCAGAATTACTATTATCCTTCATATCTT
C0	kelch10	kelch10_S0_Sub0_mip1	950536	chr10:950343-950536	CCTTTAAATGAAACAATTCTTTATGTACCTTTAAACAATACAACGAATTCTGAGAATTTTATGTATTCACAAGAATTAAATGATTCCACAAATATGATTAAAGTTGAACATATAAATGACACTGAAAATGTAGATGAAGAAACATGTAAAGAGGATTCAGTTGATGAAGATATGAAGGATAATAGTAATTCTGA	253	950343	TRUE	chr10	950342	950316	950537	950568	950568	950316	forward	ref	TTCAGATAGTAATAAAGAAGAGAAGAAGAAAANNNNAGATCGGAAGAGCACACGTGACTCGCCAAGCTGAAGNNNNNNNNNNAAACATTGTCAAAATATTTCTAACCTA
C0	mdr1	mdr1_S0_Sub0_mip1	958080	chr5:957899-958080	GCACATACAAATGATATAAATAATAATTTTCTATGTTGTGCAGGTAAACATTTAAACGGTAAAAAAAATGATATTTTCTCATTCTTTATTTTTCTAAATAATTCAGCGGTACTCTTTTTGTTCAACTCTTTTTCAACCTCTTCTTTGATACTGAGGTTACCATCTTTTTTCTCTTTCTGCTC	235	957899	TRUE	chr5	958081	958104	957898	957870	958104	957870	reverse	ref	TTTACCCATCTTTCAACACAAAATCAAATNNNNAGATCGGAAGAGCACACGTGACTCGCCAAGCTGAAGNNNNNNNNNNGGTAATGTTCCTCCTGATAATACA
C0	mdr1	mdr1_S0_Sub0_mip0	957958	chr5:957787-957958	AGATTTTGTTTTTAATATTATATAATTTTGTTTGTTACAAATTAATTAATTATTTCTTTATTTCTTTATTTTATTTACATTTTATTTGATTTTGTGTTGAAAGATGGGTAAAGAGCAGAAAGAGAAAAAAGATGGTAACCTCAGTATCAAAGAAGAGGTTGAAAAAGAGTTG	233	957787	TRUE	chr5	957786	957756	957959	957988	957988	957756	forward	ref	AACAAAAAGAGTACCGCTGAATTATTTAGANNNNAGATCGGAAGAGCACACGTGACTCGCCAAGCTGAAGNNNNNNNNNNGTGTACATAGCTTATTTCATTTATAAGATTT
C0	mdr1	mdr1_S0_Sub0_mip3	958352	chr5:958145-958352	AATCAGATCTTAATTTAGATCCAGGATTATTATCATGAAATTGTCCATCTTGATAAAAAACACTTCTTAAATATTCAAGCTTTAAAGTTTTTAATATTTTTGATGTAATTACATCCATACAATAACTTGATATCATTGATAATATAAATTGTACTAAACCTATAGATACTAATGATAATATTATAGGATTAATATCATCACCTAAATT	266	958145	TRUE	chr5	958353	958380	958144	958115	958380	958115	reverse	ref	CATGTTCTTTAATATTACACCAAACACAGANNNNAGATCGGAAGAGCACACGTGACTCGCCAAGCTGAAGNNNNNNNNNNGAACTCACTTGTTCTAAATAAAAATCTA
C0	mdr1	mdr1_S0_Sub0_mip2	958221	chr5:958064-958221	ATCATTGATAATATAAATTGTACTAAACCTATAGATACTAATGATAATATTATAGGATTAATATCATCACCTAAATTCATGTTCTTTAATATTACACCAAACACAGATATAAAAAAAGGTAATGTTCCTCCTGATAATACAGCACATACAAATGATAT	220	958064	TRUE	chr5	958222	958249	958063	958030	958249	958030	reverse	ref	AAATAATAATTTTCTATGTTGTGCAGGTAAACATNNNNAGATCGGAAGAGCACACGTGACTCGCCAAGCTGAAGNNNNNNNNNNTGTAATTACATCCATACAATAACTTGAT
C0	mdr1	mdr1_S0_Sub0_mip5	958619	chr5:958409-958619	TTTACATATGCCAGTTCCTTTTTAGGTTTATATATTTGGTCATTAATAAAAAATGCACGTTTGACTTTATGTATTACTTGCGTTTTTCCGTTAATTTATGTTTGTGGTGTCATATGTAATAAGAAAGTAAAATTAAATAAAAAAACATCTTTGTTATATAATAACAATACCATGTCCATTATAGAAGAGGCTTTAATGGGAATAAGAACTG	265	958409	TRUE	chr5	958408	958381	958620	958645	958645	958381	forward	ref	TTGCAAGTTATTGTGGAGAAAAGACTNNNNAGATCGGAAGAGCACACGTGACTCGCCAAGCTGAAGNNNNNNNNNNAGGAATTGGTACGAAATTTATAACAATT
C0	mdr1	mdr1_S0_Sub0_mip4	958498	chr5:958331-958498	CGGAAAAACGCAAGTAATACATAAAGTCAAACGTGCATTTTTTATTAATGACCAAATATATAAACCTAAAAAGGAACTGGCATATGTAAAAATTGTTATAAATTTCGTACCAATTCCTGAACTCACTTGTTCTAAATAAAAATCTAAATCAGATCTTAATTTAGATCC	225	958331	TRUE	chr5	958499	958525	958330	958301	958525	958301	reverse	ref	AGGATTATTATCATGAAATTGTCCATCTTGNNNNAGATCGGAAGAGCACACGTGACTCGCCAAGCTGAAGNNNNNNNNNNACATATGACACCACAAACATAAATTAA
C0	mdr1	mdr1_S0_Sub0_mip7	958971	chr5:958773-958971	GGTATGGTACAAGAATTATTATAAATAGTGCAACGAATCAATACCCCAATAATGATTTTAATGGTGCCTCAGTTATATCCATTTTATTAGGTGTACTTATTAGTATGTTTATGTTAACAATTATCTTACCAAATATAACAGAATATATGAAAGCTTTAGAAGCAACAAATAGTTTATATGAAATAATAAATCGAAAACC	258	958773	TRUE	chr5	958772	958749	958972	959006	959006	958749	forward	ref	ATTAGTTGAAAATAATGATGATGGAGAAACATTACNNNNAGATCGGAAGAGCACACGTGACTCGCCAAGCTGAAGNNNNNNNNNNTAGTTTCTTATGCATTCGGTTTTT
C0	mdr1	mdr1_S0_Sub0_mip6	958819	chr5:958606-958819	GGGGTATTGATTCGTTGCACTATTTATAATAATTCTTGTACCATACCAAAAACCGAATGCATAAGAAACTAAAATTAAACCATTTATTAAACCTATATGTAATGCTTCTACAAAATTAGCTTTTAAAATATATTTACTATAAAAAGTTTCGGACAAATTAAATTTGTTTAATATAGTCTTTTCTCCACAATAACTTGCAACAGTTCTTATTCCC	267	958606	TRUE	chr5	958820	958843	958605	958577	958843	958577	reverse	ref	ATTAAAGCCTCTTCTATAATGGACATGGTNNNNAGATCGGAAGAGCACACGTGACTCGCCAAGCTGAAGNNNNNNNNNNTGAGGCACCATTAAAATCATTATT
C0	mdr1	mdr1_S0_Sub0_mip9	959253	chr5:959072-959253	ATTTATAAAGATTTAAGTTTTACTCTAAAAGAAGGGAAAACATATGCATTTGTGGGAGAATCAGGTTGTGGGAAATCAACCATACTAAAATTAATTGAAAGACTTTATGATCCAACCGAAGGAGATATTATTGTAAATGATTCTCATAATTTAAAAGATATTAATTTGAAATGGTGGAGATC	240	959072	TRUE	chr5	959071	959044	959254	959283	959283	959044	forward	ref	AAAAATTGGAGTTGTTAGTCAAGATCCATTNNNNAGATCGGAAGAGCACACGTGACTCGCCAAGCTGAAGNNNNNNNNNNTCATTATGATACTAGAAAAGATGTTGAA
C0	mdr1	mdr1_S0_Sub0_mip8	959143	chr5:958940-959143	CCCACAACCTGATTCTCCCACAAATGCATATGTTTTCCCTTCTTTTAGAGTAAAACTTAAATCTTTATAAATTTCAACATCTTTTCTAGTATCATAATGAAATCTTACATTTTTAAATTCAATTTTTTTAATATTTGGTAATGTTTCTCCATCATCATTATTTTCAACTAATGGTTTTCGATTTATTATTTCATATAAACTATT	269	958940	TRUE	chr5	959144	959173	958939	958905	959173	958905	reverse	ref	TGTTGCTTCTAAAGCTTTCATATATTCTGTTATATNNNNAGATCGGAAGAGCACACGTGACTCGCCAAGCTGAAGNNNNNNNNNNTCTTTCAATTAATTTTAGTATGGTTGATTT
C0	mdr1	mdr1_S0_Sub0_mip24	961147	chr5:960984-961147	ATCTCCTTTTAAGGACATTAATTTTCCAGCATAACTACCAGTAAATATAAAAGTAAATAAGGATTTCATAAAGTCATCAACTAATATAGTACCTCTTTTAATTAAGAAGGATCCAAACCAATAGGCAAAACTATTAATAAATAATTGAGCGCTTTGACTGAATC	220	960984	TRUE	chr5	961148	961174	960983	960955	961174	960955	reverse	ref	CCCATAAAGCTGCATTTACAATAATTCTTNNNNAGATCGGAAGAGCACACGTGACTCGCCAAGCTGAAGNNNNNNNNNNCTCAAATGATAATTTTGCATTTTCTGA
C0	mdr1	mdr1_S0_Sub0_mip25	961350	chr5:961131-961350	TGTCCTTAAAAGGAGATTCAGAAAATGCAAAATTATCATTTGAGAAATATTATCCATTAATGATTAGAAAATCAAATATTGATGTAAGAGATGATGGTGGAATAAGAATAAATAAAAATTTAATAAAAGGTAAAGTTGATATTAAAGATGTAAATTTCCGTTATATTTCAAGACCAAATGTACCTATTTATAAAAATTTATCTTTTACATGTGATAGTAA	270	961131	TRUE	chr5	961130	961107	961351	961376	961376	961107	forward	ref	AAAAACTACAGCAATCGTTGGAGAAANNNNAGATCGGAAGAGCACACGTGACTCGCCAAGCTGAAGNNNNNNNNNNCTGGTAGTTATGCTGGAAAATTAA
C0	mdr1	mdr1_S0_Sub0_mip26	961452	chr5:961292-961452	TTTAATATAATGTGATCATTTTTCAAGTCATAAAATCTTAATAAGAGATTCATAAAAGTTGATTTTCCACTACCTGTTTCTCCAACGATTGCTGTAGTTTTTTTACTATCACATGTAAAAGATAAATTTTTATAAATAGGTACATTTGGTCTTGAAATATA	225	961292	TRUE	chr5	961453	961482	961291	961258	961482	961258	reverse	ref	ACGGAAATTTACATCTTTAATATCAACTTTACCTNNNNAGATCGGAAGAGCACACGTGACTCGCCAAGCTGAAGNNNNNNNNNNTGATAATCTTGAAAATTTGTCATATCATTT
C0	mdr1	mdr1_S0_Sub0_mip27	961653	chr5:961444-961653	TATATTAAAAAATGATATGACAAATTTTCAAGATTATCAAAATAATAATAATAATTCATTGGTTTTAAAAAATGTAAATGAATTTTCAAACCAATCTGGATCTGCAGAAGATTATACTGTATTTAATAATAATGGAGAAATATTATTAGATGATATTAATATATGTGATTATAACTTAAGAGATCTTAGAAACTTATTTTCAATAGTTAG	267	961444	TRUE	chr5	961443	961416	961654	961682	961682	961416	forward	ref	TCAAGAACCCATGTTATTTAATATGTCCANNNNAGATCGGAAGAGCACACGTGACTCGCCAAGCTGAAGNNNNNNNNNNGATTTTATGACTTGAAAAATGATCACAT
C0	mdr1	mdr1_S0_Sub0_mip20	960664	chr5:960501-960664	GGACATAACCATGCTAACCAGAAAGAGCATTATGAAATGAGAGAAAATAACAATATTATTTACTAAACCCGTTTTTAATAAATGTACATCTCTATTAATATGTGCAGATAAAACACCTGGGGTATTTTTATCTTGATCAAAGAAACTCATTTCTTGATATAATA	223	960501	TRUE	chr5	960665	960688	960500	960466	960688	960466	reverse	ref	TATTTTCAAATAATCTACGTTTCATAGTCTTTTCGNNNNAGATCGGAAGAGCACACGTGACTCGCCAAGCTGAAGNNNNNNNNNNTGCAACAATTGGACAAAAATAAAA
C0	mdr1	mdr1_S0_Sub0_mip21	960807	chr5:960643-960807	TCTGGTTAGCATGGTTATGTCCTTTTATTTTTGTCCAATTGTTGCAGCTGTATTAACTTTTATATATTTTATTAATATGCGTGTATTTGCTGTAAGAGCTAGATTAACCAAAAGTAAAGAAATTGAGAAAAAAGAAAATATGTCAAGCGGAGTTTTTGCATTTAG	223	960643	TRUE	chr5	960642	960615	960808	960837	960837	960615	forward	ref	TTCAGATGATGAAATGTTTAAAGATCCAAGNNNNAGATCGGAAGAGCACACGTGACTCGCCAAGCTGAAGNNNNNNNNNNTTATTTTCTCTCATTTCATAATGCTCTT
C0	mdr1	mdr1_S0_Sub0_mip22	960916	chr5:960741-960916	TATCAAATTACAGAAATAATCTTCTAAACCATAATTAATAACAGTATGCATATTATAAAATGCTTCCTGTATTAAAAAACTTGGATCTTTAAACATTTCATCATCTGAACTAAATGCAAAAACTCCGCTTGACATATTTTCTTTTTTCTCAATTTCTTTACTTTTGGTTAATCTAG	235	960741	TRUE	chr5	960917	960947	960740	960713	960947	960713	reverse	ref	CTCTTACAGCAAATACACGCATATTAATNNNNAGATCGGAAGAGCACACGTGACTCGCCAAGCTGAAGNNNNNNNNNNGTCCTTTATTTTTATAATCAATAGCTTTTTC
C0	mdr1	mdr1_S0_Sub0_mip23	961052	chr5:960896-961052	GATTATTTCTGTAATTTGATAGAAAAAGCTATTGATTATAAAAATAAAGGACAAAAAAGAAGAATTATTGTAAATGCAGCTTTATGGGGATTCAGTCAAAGCGCTCAATTATTTATTAATAGTTTTGCCTATTGGTTTGGATCCTTCTTAATTAAAA	220	960896	TRUE	chr5	960895	960868	961053	961087	961087	960868	forward	ref	GAGGTACTATATTAGTTGATGACTTTATGAAATCCNNNNAGATCGGAAGAGCACACGTGACTCGCCAAGCTGAAGNNNNNNNNNNGCATACTGTTATTAATTATGGTTTAGAA
C0	mdr1	mdr1_S0_Sub0_mip28	961755	chr5:961545-961755	GCAGCAAACTTACTAACACGTTTAACATCTTCCAATGTTGCATCTTCTCTTCCAAATTTGATATTTTCATATATGGACATATTAAATAACATGGGTTCTTGACTAACTATTGAAAATAAGTTTCTAAGATCTCTTAAGTTATAATCACATATATTAATATCATCTAATAATATTTCTCCATTATTATTAAATACAGTATAATCTTCTGCAG	269	961545	TRUE	chr5	961756	961783	961544	961515	961783	961515	reverse	ref	ATCCAGATTGGTTTGAAAATTCATTTACATNNNNAGATCGGAAGAGCACACGTGACTCGCCAAGCTGAAGNNNNNNNNNNTGGTAATGATTCGATAAATTCATCTATA
C0	mdr1	mdr1_S0_Sub0_mip29	961882	chr5:961715-961882	GCAACATTGGAAGATGTTAAACGTGTTAGTAAGTTTGCTGCTATAGATGAATTTATCGAATCATTACCAAATAAATATGATACAAATGTTGGACCATATGGTAAAAGCTTATCAGGTGGACAAAAACAGAGAATAGCTATAGCTAGAGCATTATTAAGAGAACCTAAA	230	961715	TRUE	chr5	961714	961688	961883	961917	961917	961688	forward	ref	ATATTATTATTAGATGAAGCAACATCATCACTTGANNNNAGATCGGAAGAGCACACGTGACTCGCCAAGCTGAAGNNNNNNNNNNGAAAATATCAAATTTGGAAGAGAAGAT
C0	mdr1	mdr1_S0_Sub0_mip11	959476	chr5:959261-959476	GGAGTTGTTAGTCAAGATCCATTATTATTTAGTAATTCAATTAAAAATAATATTAAATATAGTTTATATAGTTTAAAAGATTTAGAAGCAATGGAAAATTATTATGAAGAAAATACTAATGATACATATGAAAATAAAAATTTTTCTTTAATTTCGAATTCTATGACATCAAATGAATTATTAGAAATGAAAAAAGAATATCAAACTATTAAAGAT	265	959261	TRUE	chr5	959260	959237	959477	959501	959501	959237	forward	ref	TCTGATGTTGTTGATGTGTCCAAAANNNNAGATCGGAAGAGCACACGTGACTCGCCAAGCTGAAGNNNNNNNNNNTTGAAATGGTGGAGATCAAAAATT
C0	mdr1	mdr1_S0_Sub0_mip10	959327	chr5:959125-959327	ATAAACTATATTTAATATTATTTTTAATTGAATTACTAAATAATAATGGATCTTGACTAACAACTCCAATTTTTGATCTCCACCATTTCAAATTAATATCTTTTAAATTATGAGAATCATTTACAATAATATCTCCTTCGGTTGGATCATAAAGTCTTTCAATTAATTTTAGTATGGTTGATTTCCCACAACCTGATTCTCCC	259	959125	TRUE	chr5	959328	959355	959124	959097	959355	959097	reverse	ref	ACAAATGCATATGTTTTCCCTTCTTTTANNNNAGATCGGAAGAGCACACGTGACTCGCCAAGCTGAAGNNNNNNNNNNTCCATTGCTTCTAAATCTTTTAAACTAT
C0	mdr1	mdr1_S0_Sub0_mip13	959625	chr5:959453-959625	AAAGAATATCAAACTATTAAAGATTCTGATGTTGTTGATGTGTCCAAAAAAGTACTTATACATGATTTTGTATCATCATTACCAGATAAATATGATACCTTAGTAGGTTCCAATGCATCCAAATTATCAGGTGGACAAAAACAAAGAATATCCATTGCAAGAGCAATTATGAG	235	959453	TRUE	chr5	959452	959424	959626	959658	959658	959424	forward	ref	AAATCCTAAAATTCTAATTCTTGATGAAGCTACNNNNAGATCGGAAGAGCACACGTGACTCGCCAAGCTGAAGNNNNNNNNNNTGACATCAAATGAATTATTAGAAATGAAA
C0	mdr1	mdr1_S0_Sub0_mip15	959909	chr5:959738-959909	ATTATTATAGCACATAGATTAAGTACTATAAGATATGCCAATACAATTTTTGTTTTATCAAATAGAGAAAGAAGTGATAATAATAATAATAATAATAATGATGATAATAATAATAATAATAATAATAATAATAACAAAATTAATAATGAGGGTAGCTATATTATTGAACAAG	235	959738	TRUE	chr5	959737	959710	959910	959944	959944	959710	forward	ref	GTACACATGATAGTCTTATGAAAAATAAAAATGGTNNNNAGATCGGAAGAGCACACGTGACTCGCCAAGCTGAAGNNNNNNNNNNTTTGAAAGGAAATGAAAATAGAATAACT
C0	mdr1	mdr1_S0_Sub0_mip14	959748	chr5:959559-959748	GCTATAATAATAGTTATTCTATTTTCATTTCCTTTCAAATTATTAATTGTTTTTTGTACTAAATACTCAGATTTATTATCTAAAGAAGATGTAGCTTCATCAAGAATTAGAATTTTAGGATTTCTCATAATTGCTCTTGCAATGGATATTCTTTGTTTTTGTCCACCTGATAATTTGGATGCATTGGAAC	252	959559	TRUE	chr5	959749	959776	959558	959525	959776	959525	reverse	ref	CTACTAAGGTATCATATTTATCTGGTAATGATGANNNNAGATCGGAAGAGCACACGTGACTCGCCAAGCTGAAGNNNNNNNNNNGGCATATCTTATAGTACTTAATCTATGT
C0	mdr1	mdr1_S0_Sub0_mip17	960158	chr5:960000-960158	ATGGAAATGATAATGGATCGGATAACAAAAGTAGCGCTTATAAAGACTCAGATACAGGTAATGATGCAGATAATATGAATAGTTTATCAATACATGAAAATGAAAATATATCAAATAATCGTAATTGTAAAAATACAGCAGAAAATGAAAAAGAAGAGA	222	960000	TRUE	chr5	959999	959969	960159	960190	960190	959969	forward	ref	AAGTTCCATTTTTCAAAAGAATGTTTAGAAGANNNNAGATCGGAAGAGCACACGTGACTCGCCAAGCTGAAGNNNNNNNNNNCAAAAGATTTCATCAAATAAATCTTCAAATA
C0	mdr1	mdr1_S0_Sub0_mip16	960073	chr5:959913-960073	ATTATCTGCATCATTACCTGTATCTGAGTCTTTATAAGCGCTACTTTTGTTATCCGATCCATTATCATTTCCATTATTTGAAGATTTATTTGATGAAATCTTTTGATTATTTATCATAAGATGATAAATACCATTTTTATTTTTCATAAGACTATCATGTG	220	959913	TRUE	chr5	960074	960103	959912	959884	960103	959884	reverse	ref	TACCTTGTTCAATAATATAGCTACCCTCANNNNAGATCGGAAGAGCACACGTGACTCGCCAAGCTGAAGNNNNNNNNNNTTCATTTTCATGTATTGATAAACTATTCAT
C0	mdr1	mdr1_S0_Sub0_mip19	960527	chr5:960315-960527	TATATGCTAGATATGTATCTACATTATTTGATTTTGCAAATCTAGAATATAACTCAAATAAATATTCTATATATATTCTACTTATTGCTATTGCTATGTTCATTTCAGAAACACTCAAAAACTATTATAACAACAAAATAGGAGAAAAAGTCGAAAAGACTATGAAACGTAGATTATTTGAAAATATATTATATCAAGAAATGAGTTTCTTTG	264	960315	TRUE	chr5	960314	960290	960528	960553	960553	960290	forward	ref	ATCAAGATAAAAATACCCCAGGTGTTNNNNAGATCGGAAGAGCACACGTGACTCGCCAAGCTGAAGNNNNNNNNNNGGATTATATCCCGTATTTGCTTTAT
C0	mdr1	mdr1_S0_Sub0_mip18	960344	chr5:960150-960344	CAAATAATGTAGATACATATCTAGCATATAATAAAGCAAATACGGGATATAATCCTCCAGCTACTAAAATACTAAAGAAAATTATAGTAACATCTTTTTTATATGAAAATATTTCTTTATAAATGATACGTAAATTGTTTGGTGCTTTCTTTTTTCTTCTAAACATTCTTTTGAAAAATGGAACTTTCTCTTCTT	256	960150	TRUE	chr5	960345	960373	960149	960118	960373	960118	reverse	ref	TTTCATTTTCTGCTGTATTTTTACAATTACGANNNNAGATCGGAAGAGCACACGTGACTCGCCAAGCTGAAGNNNNNNNNNNATTTGAGTTATATTCTAGATTTGCAAAAT
C0	mdr1	mdr1_S0_Sub0_mip31	962199	chr5:962018-962199	CGATCAGACAAAATTGTGGTATTTAATAACCCTGATCGAAATGGAACCTTTGTACAGTCACATGGAACACACGATGAATTATTATCAGCACAAGATGGAATATATAAAAAATATGTAAAATTAGCTAAATGAAGCAAATCATAAATATATATATGTAATATATATATATATATGTATTTATA	234	962018	TRUE	chr5	962017	961994	962200	962227	962227	961994	forward	ref	TTTATGCATTTATATGATCCGCAAACATNNNNAGATCGGAAGAGCACACGTGACTCGCCAAGCTGAAGNNNNNNNNNNGCCCACAGAATTGCATCTATAAAA
C0	mdr1	mdr1_S0_Sub0_mip30	962026	chr5:961817-962026	GTCTGATCGTTTTATAGATGCAATTCTGTGGGCAATAGTAATAATAGTTTTGTCAGCTTTATCTTTAATATCTACAATAGTTTTTTCAATTAATTTCTCAGAATTGGAATCAAGTGATGATGTTGCTTCATCTAATAATAATATTTTAGGTTCTCTTAATAATGCTCTAGCTATAGCTATTCTCTGTTTTTGTCCACCTGATAAGCTTTT	262	961817	TRUE	chr5	962027	962052	961816	961791	962052	961791	reverse	ref	ACCATATGGTCCAACATTTGTATCATNNNNAGATCGGAAGAGCACACGTGACTCGCCAAGCTGAAGNNNNNNNNNNTCAGGGTTATTAAATACCACAATTTT
C0	PM2	PM2_S0_Sub0_mip7	294640	chr14:294434-294640	GTATTTACCATTTTCTGAGGTAAATTCAAAAGTTGGTAATTTGCTGTTGTTACAAAGAGTTACATAGAAAGGTAAGAATGGGACTTTGATAACATCTAAATTCTGCAACATTTTATTTAAAAAGTCAGTTGGTACAGTAATGGCACTAGTACCACTATCTACAATACAGTTTGCTTTTTCTAACATTATATTTCCAACGTGTGCATC	261	294434	TRUE	chr14	294641	294664	294433	294404	294664	294404	reverse	ref	TAAAGTTATTTGCCAATATAAATCGTGGTTNNNNAGATCGGAAGAGCACACGTGACTCGCCAAGCTGAAGNNNNNNNNNNAAGGTAGTATTCAGGTTCTAATGT
C0	PM2	PM2_S0_Sub0_mip6	294515	chr14:294316-294515	ACCTGTACATGATAAACATACAGGATTCTTAACCATTGGTGGTATTGAAGAAAGATTTTATGAAGGACCACTAACTTACGAAAAATTAAACCACGATTTATATTGGCAAATAACTTTAGATGCACACGTTGGAAATATAATGTTAGAAAAAGCAAACTGTATTGTAGATAGTGGTACTAGTGCCATTACTGTACCAACTG	258	294316	TRUE	chr14	294315	294292	294516	294549	294549	294292	forward	ref	ACTTTTTAAATAAAATGTTGCAGAATTTAGATGTNNNNAGATCGGAAGAGCACACGTGACTCGCCAAGCTGAAGNNNNNNNNNNAAATGCTCTTTTCACCTTTTACTT
C0	PM2	PM2_S0_Sub0_mip5	294357	chr14:294152-294357	CCACCAATGGTTAAGAATCCTGTATGTTTATCATGTACAGGTAAGTAAAAGGTGAAAAGAGCATTTTCAATTTTGTTTTGGTTTTTTAATTCAACAACAATTGGATCTACTGAACCTATTGATAAATCTTTCCATCCTAAACCAAGGATACCATCAAATGTTGAAGCAGTATAAGTTGGTTCGAATCCATTAGTATCTATTACTTC	268	294152	TRUE	chr14	294358	294384	294151	294117	294384	294117	reverse	ref	AATAAATTTATATGGAAGAGATAAATTACCAACAGNNNNAGATCGGAAGAGCACACGTGACTCGCCAAGCTGAAGNNNNNNNNNNGGTCCTTCATAAAATCTTTCTTCAATA
C0	PM2	PM2_S0_Sub0_mip4	294227	chr14:294045-294227	AAGATGGAACCAAAGTAGAAATGAATTATGTGTCAGGAACTGTTAGTGGATTTTTCAGTAAAGATTTAGTAACTGTTGGTAATTTATCTCTTCCATATAAATTTATTGAAGTAATAGATACTAATGGATTCGAACCAACTTATACTGCTTCAACATTTGATGGTATCCTTGGTTTAGGATGGA	241	294045	TRUE	chr14	294044	294017	294228	294257	294257	294017	forward	ref	AAGATTTATCAATAGGTTCAGTAGATCCAANNNNAGATCGGAAGAGCACACGTGACTCGCCAAGCTGAAGNNNNNNNNNNGATTCATCTAAATCAAGAACATATGAAA
C0	PM2	PM2_S0_Sub0_mip3	294062	chr14:293861-294062	CTACTTTGGTTCCATCTTTTTCATATGTTCTTGATTTAGATGAATCATATAGATGTTTAGTTAAACATCCTGCAGTTGTACATTTAACACTTGGGACCCATAAATTAGCAGATCCTGTATCAAGAATAAATGTAAATGGTTGTTGGTTATCTCCAACTTCTGCATCACCATAAAACATTATATTTTGGAAATCTACTAATTC	261	293861	TRUE	chr14	294063	294086	293860	293826	294086	293826	reverse	ref	GATATTATCATTTGAACTACCTAAATAATTTGTTTNNNNAGATCGGAAGAGCACACGTGACTCGCCAAGCTGAAGNNNNNNNNNNCAGTTCCTGACACATAATTCATTT
C0	PM2	PM2_S0_Sub0_mip2	293906	chr14:293696-293906	AATTCCGAACATTTAACTATTGGATTTAAAGTTGAAAATGCACATGATAGAATTTTGAAAACTATAAAAACACATAAATTAAAAAATTACATTAAAGAATCTGTCAATTTTCTTAATTCAGGACTTACTAAAACAAATTATTTAGGTAGTTCAAATGATAATATCGAATTAGTAGATTTCCAAAATATAATGTTTTATGGTGATGCAGAAG	268	293696	TRUE	chr14	293695	293665	293907	293932	293932	293665	forward	ref	TTGGAGATAACCAACAACCATTTACANNNNAGATCGGAAGAGCACACGTGACTCGCCAAGCTGAAGNNNNNNNNNNAAGAGATAATGAAATGAATGAAATTTTAAAA
C0	PM2	PM2_S0_Sub0_mip1	293714	chr14:293507-293714	TAGTTAAATGTTCGGAATTTTTTAAAATTTCATTCATTTCATTATCTCTTTGAAGCCATACATTTTCATACACATAATAAAATAAACCACACATTACACTACAAAAGAGAAGTACATATAGTATTTGAAATCCTTTCTGTATTTTTTTTTTGTTCTTTGAATTGTCAATGTTTAATCCATCAAATGTTGAATTGCTTTTGATAAAGCC	267	293507	TRUE	chr14	293715	293738	293506	293472	293738	293472	reverse	ref	ATGTTTAAAATCATGTTCTCTTACTGTAATATCCANNNNAGATCGGAAGAGCACACGTGACTCGCCAAGCTGAAGNNNNNNNNNNGTGCATTTTCAACTTTAAATCCAA
C0	PM2	PM2_S0_Sub0_mip0	293526	chr14:293316-293526	GATTTCTTTTTTTTTTAATACACATAAAACTAATAAGAATCCACTTCAACCCCAAAAAAAAAAATTTTAAATAAATAAATAAATATATATATATATATATATATATTATTATTATATATATATTTTTTTTTTTTTTAATAAATATTTTGAACCAAATGGATATTACAGTAAGAGAACATGATTTTAAACATGGCTTTATCAAAAGCAATTC	269	293316	TRUE	chr14	293315	293288	293527	293556	293556	293288	forward	ref	AACATTTGATGGATTAAACATTGACAATTCNNNNAGATCGGAAGAGCACACGTGACTCGCCAAGCTGAAGNNNNNNNNNNAGAGTAATCCATAATAATTTGTATGAGA
C0	PM2	PM2_S0_Sub0_mip9	294914	chr14:294700-294914	TATATTCATATATAAAAAATGTGAATATATATAATTATACTTATATAATTATGTTTTTCCTTTGGTTTCCAAATTTTCGTTTTTATAAATTCTTTTTAGCAAGAGCAATACCAACACTCTGATTATCATAATCAAAGACGGTAAAATATTTTCTCATGAATGGGTCACCTAGAATAAAGGTTGGTACTGGAAAATCTAATCCTATGATATTAAGC	269	294700	TRUE	chr14	294915	294942	294699	294674	294942	294674	reverse	ref	ATACATAATCCTGGACCAACATCTTCNNNNAGATCGGAAGAGCACACGTGACTCGCCAAGCTGAAGNNNNNNNNNNGGTTCATTATGGATAAAATATGTTTTCT
C0	PM2	PM2_S0_Sub0_mip8	294843	chr14:294632-294843	GGTAAATACACATTAGAACCTGAATACTACCTTCAACACATAGAAGATGTTGGTCCAGGATTATGTATGCTTAATATCATAGGATTAGATTTTCCAGTACCAACCTTTATTCTAGGTGACCCATTCATGAGAAAATATTTTACCGTCTTTGATTATGATAATCAGAGTGTTGGTATTGCTCTTGCTAAAAAGAATTTATAAAAACGAAAATT	270	294632	TRUE	chr14	294631	294606	294844	294875	294875	294606	forward	ref	TGGAAACCAAAGGAAAAACATAATTATATAAGNNNNAGATCGGAAGAGCACACGTGACTCGCCAAGCTGAAGNNNNNNNNNNCAACTTTTGAATTTACCTCAGAAAAT
C0	mdr2	mdr2_S0_Sub0_mip0	1956309	chr14:1956099-1956309	GTGGTATCATGAGAATAGTTGATAGAGGTACCGAGAGTGCTAATAATTTGATGAGTTCTGTTTTAATGTATATTATTCCGGCAACAATAGAAGGATTAATAACATGTATTATATTTATTTTTAAATATAAGAATAGTTTATTAGGTAGTGTATTATTTATAGGTTTAACTTTATATATATATTCAACAATAAAAATTACAAAGTGGAGAAA	267	1956099	TRUE	chr14	1956310	1956336	1956098	1956070	1956336	1956070	reverse	ref	AAAAATTAGAACAAAAGCAAATGAGATGGNNNNAGATCGGAAGAGCACACGTGACTCGCCAAGCTGAAGNNNNNNNNNNATGAATGGTATTCTAGTAAAAATTCGG
C0	mdr2	mdr2_S0_Sub0_mip1	1956341	chr14:1956165-1956341	CCTAATAAACTATTCTTATATTTAAAAATAAATATAATACATGTTATTAATCCTTCTATTGTTGCCGGAATAATATACATTAAAACAGAACTCATCAAATTATTAGCACTCTCGGTACCTCTATCAACTATTCTCATGATACCACCCGAATTTTTACTAGAATACCATTCATATGAT	247	1956165	TRUE	chr14	1956164	1956130	1956342	1956376	1956376	1956130	forward	ref	AAATTATGAAATGTTTGAAATATAGATTCTTGTAANNNNAGATCGGAAGAGCACACGTGACTCGCCAAGCTGAAGNNNNNNNNNNATATATATAAAGTTAAACCTATAAATAATACACTA
C0	cytb	cytb_S0_Sub0_mip3	4044	chrM:3864-4044	GGTTATGTCTTACCATGGGGTCAAATGAGTTATTGGGGTGCAACTGTAATTACTAACTTGTTATCCTCTATTCCAGTAGCAGTAATTTGGATATGTGGAGGATATACTGTGAGTGATCCTACAATAAAACGATTTTTTGTACTACATTTTATCTTACCATTTATTGGATTATGTATTGTAT	242	3864	TRUE	chrM	3863	3838	4045	4079	4079	3838	forward	ref	TTATACATATATTTTTCTTACATTTACATGGTAGCNNNNAGATCGGAAGAGCACACGTGACTCGCCAAGCTGAAGNNNNNNNNNNTGATATTTATTGTAACTGCTTTCGTT
C0	cytb	cytb_S0_Sub0_mip2	3890	chrM:3678-3890	CATTTGACCCCATGGTAAGACATAACCAACGAAAGCAGTTACAATAAATATCATAAATAAAATCAATCCAGATATCCATGATAATGGTAAATACATATATGAGTAATTTAATCCTCTTAAAATATGAAGATATGTTAATAAAAATACAAGAGAAGCACCTGTTGCGTGCATGTATCTAAAACACCATCCACTCCATAATTCTCTTAAAATGTG	270	3678	TRUE	chrM	3891	3912	3677	3643	3912	3643	reverse	ref	TTGTATACTATAATATGCATATGAAACATCTGGTGNNNNAGATCGGAAGAGCACACGTGACTCGCCAAGCTGAAGNNNNNNNNNNTTACAGTTGCACCCCAATAACT
C0	cytb	cytb_S0_Sub0_mip1	3683	chrM:3484-3683	TTGTTTTTATGAACTTTTACTCTATTAATTTAGTTAAAGCACACTTAATAAATTACCCATGTCCATTGAACATAAACTTTTTATGGAATTACGGATTCCTTTTAGGAATAATATTTTTTATTCAAATTATAACAGGTGTATTTTTAGCAAGTCGATATACACCAGATGTTTCATATGCATATTATAGTATACAACACATT	261	3484	TRUE	chrM	3483	3449	3684	3709	3709	3449	forward	ref	TTAAGAGAATTATGGAGTGGATGGTGNNNNAGATCGGAAGAGCACACGTGACTCGCCAAGCTGAAGNNNNNNNNNNTTGGTTTACTAATTTTTAAATAATATTACTATTTA
C0	cytb	cytb_S0_Sub0_mip7	4647	chrM:4443-4647	CCTATTATATGGTTTATGTGTGCATTCTATGCTTTATTATGGATTGGATGTCAATTACCACAAGATATATTCATTTTATATGGTCGATTATTTATTGTATTATTTTTCTGTAGTGGTTTATTTGTACTTGTTCATTATAGACGAACACATTATGATTACAGCTCCCAAGCAAACATATAATATTACAAGATTGTGATAAGATGAC	254	4443	TRUE	chrM	4442	4419	4648	4672	4672	4419	forward	ref	ATTTCTGAGTATTGAGCGGAACAAANNNNAGATCGGAAGAGCACACGTGACTCGCCAAGCTGAAGNNNNNNNNNNTTTGGTGCTAGAGATTATTCTGTT
C0	cytb	cytb_S0_Sub0_mip6	4471	chrM:4269-4471	TAGAATGCACACATAAACCATATAATAGGAACAGAATAATCTCTAGCACCAAAAATCATTTTAAATTGAATTATAGTTGTTAAACTTCTTTGTTCTGCTAATAAGAATAATAATTGTAATGATAATAATACAATTACTAAACCAGCTGGTTTACTTGGAACAGTTTTTAACATTGCATAAAATGGTAGAAAGTACCATTCAGG	258	4269	TRUE	chrM	4472	4495	4268	4238	4495	4238	reverse	ref	TACAATTTGAGATGGAGTAACATATGTATTTNNNNAGATCGGAAGAGCACACGTGACTCGCCAAGCTGAAGNNNNNNNNNNTGACATCCAATCCATAATAAAGCA
C0	cytb	cytb_S0_Sub0_mip5	4356	chrM:4179-4356	CTAATACAAAGTTTATTTGGAATTATACCTTTATCACATCCTGATAATGCTATCGTAGTAAATACATATGTTACTCCATCTCAAATTGTACCTGAATGGTACTTTCTACCATTTTATGCAATGTTAAAAACTGTTCCAAGTAAACCAGCTGGTTTAGTAATTGTATTATTATCATTAC	247	4179	TRUE	chrM	4178	4144	4357	4390	4390	4144	forward	ref	AATTATTATTCTTATTAGCAGAACAAAGAAGTTTNNNNAGATCGGAAGAGCACACGTGACTCGCCAAGCTGAAGNNNNNNNNNNATGTTAAAGGATTTAATAATGTTATAATTTTATTT
C0	cytb	cytb_S0_Sub0_mip4	4213	chrM:4001-4213	GATAAAGGTATAATTCCAAATAAACTTTGTATTAGAAATAAAATTATAACATTATTAAATCCTTTAACATCAAGACTTAATAGATTTGGATAAAAGGGTATTTTTAATGCTGTATCATACCCTAAAGGATTTGTGCTACCATGTAAATGTAAGAAAAATATATGTATAAATACAATACATAATCCAATAAATGGTAAGATAAAATGTAGTACA	266	4001	TRUE	chrM	4214	4236	4000	3971	4236	3971	reverse	ref	AAAAATCGTTTTATTGTAGGATCACTCACANNNNAGATCGGAAGAGCACACGTGACTCGCCAAGCTGAAGNNNNNNNNNNCTACGATAGCATTATCAGGATGT
C0	arps10	arps10_S0_Sub0_mip0	2481240	chr14:2481046-2481240	TTTACCTTTTTGCGATCTCCCCATGTGGATAAAGACAGTAGAGAGCAATTCGAAATAAAACAGTACTCTTGCAAATTAGATATTTTTTTGAACTCATCTGTTCCTATAAAAAATTCTGAATGTAAGCAGAATAAATTATACACAAAAGAATATATATTCATTTTTATTTATTCACTTTATATATGTTTGTATGTA	249	2481046	TRUE	chr14	2481045	2481018	2481241	2481266	2481266	2481018	forward	ref	TGTATGTATGTTTTTCACCTTCCAGTNNNNAGATCGGAAGAGCACACGTGACTCGCCAAGCTGAAGNNNNNNNNNNTGTACACAATATTATGTTTCATTTTAGA
C0	arps10	arps10_S0_Sub0_mip1	2481292	chr14:2481070-2481292	GTAATTTCACTGATAAGAAATTTACAACTGGAAGGTGAAAAACATACATACATACATACAAACATATATAAAGTGAATAAATAAAAATGAATATATATTCTTTTGTGTATAATTTATTCTGCTTACATTCAGAATTTTTTATAGGAACAGATGAGTTCAAAAAAATATCTAATTTGCAAGAGTACTGTTTTATTTCGAATTGCTCTCTACTGTCTTTATCCAC	268	2481070	TRUE	chr14	2481293	2481316	2481069	2481049	2481316	2481049	reverse	ref	ATGGGGAGATCGCAAAAAGGTNNNNAGATCGGAAGAGCACACGTGACTCGCCAAGCTGAAGNNNNNNNNNNAGTATTCAAAACCCACAAATCTGG
C0	atp6	atp6_S0_Sub1_mip5	268070	chr1:267861-268070	GCTTCATCAATTGATCCTTCTTCTCCATCATCCGTTAAAGCTTCAACATTTCCTTCATCTTTTAATTTATTAAAAAAAGATGATTCACCTGCATATATATCATTTGTTAAGTTTGAACTTTCATAAAAGTAATAGGTATCCCCTTTTTGACATAGTTGGTATTCTGTTAAAGAATCAGATTCTCTAAACAAATGAAACACGGTTGTTGTC	264	267861	TRUE	chr1	267860	267833	268071	268096	268096	267833	forward	ref	ATTTGATTTGTTGTAAGGGTACCTGTNNNNAGATCGGAAGAGCACACGTGACTCGCCAAGCTGAAGNNNNNNNNNNACTAGAAAAATAATCACTATATGGATCA
C0	atp6	atp6_S0_Sub1_mip4	268042	chr1:267832-268042	GAATCTGATTCTTTAACAGAATACCAACTATGTCAAAAAGGGGATACCTATTACTTTTATGAAAGTTCAAACTTAACAAATGATATATATGCAGGTGAATCATCTTTTTTTAATAAATTAAAAGATGAAGGAAATGTTGAAGCTTTAACGGATGATGGAGAAGAAGGATCAATTGATGAAGCTGATCCATATAGTGATTATTTTTCTAGTG	269	267832	TRUE	chr1	268043	268065	267831	267797	268065	267797	reverse	ref	ATAGTAAGAAAATGAAAAATGATTTAAACAACAACNNNNAGATCGGAAGAGCACACGTGACTCGCCAAGCTGAAGNNNNNNNNNNCAACCGTGTTTCATTTGTTTAGA
C0	atp6	atp6_S0_Sub2_mip6	268391	chr1:268203-268391	GTTGTTATGACTGCTGGCAATCCTTCTGGTATAGCAGCAACAGCTAAAGCAACACTAATTTTAAAATAATATAAACAACCATATAAAAATGAACCATGAATTGGATCTGAGAAATGTTTAAAATTAATAATCCATACAGTTACACATATTACAAAAATGATTTTTGATAATTGTTGACCAAATAAATCG	248	268203	TRUE	chr1	268202	268179	268392	268426	268426	268179	forward	ref	ATTTTTATTTGTAAAGGTGTTTGAGTATCTTCACTNNNNAGATCGGAAGAGCACACGTGACTCGCCAAGCTGAAGNNNNNNNNNNCTTCTTGTTCCTAAAGCTAAACAA
C0	atp6	atp6_S0_Sub2_mip7	268512	chr1:268334-268512	TATGTGGTAGATGTATAGCTGTTGTAATCAACATAGGTATGAAGACTGAAATAGGTCATATTCAGCATGCTGTTATAGAATCAAATAGTGAAGATACTCAAACACCTTTACAAATAAAAATCGATTTATTTGGTCAACAATTATCAAAAATCATTTTTGTAATATGTGTAACTGTATGG	241	268334	TRUE	chr1	268513	268539	268333	268299	268539	268299	reverse	ref	ATTATTAATTTTAAACATTTCTCAGATCCAATTCANNNNAGATCGGAAGAGCACACGTGACTCGCCAAGCTGAAGNNNNNNNNNNATATTTTATTTTCATCTACCGCTATTG
C0	atp6	atp6_S0_Sub0_mip2	267441	chr1:267230-267441	AGAAGGATAAATCACCAAGGGGTATCAACAAATTCTTTAGTTCAAAAAATGATAACAGTCATATTACCAGTACATTGAATGAAAATGATAAGAATTTAAAGAATGCTAACCATTCTAATTATACTACAGCTCAGGCAACAACAAATGGATATGAAGCTATAGGAGAAAATACATTTGAGCATGGCACAAGTTTTGAAAATTGTTTCCACTCA	270	267230	TRUE	chr1	267442	267465	267229	267196	267465	267196	reverse	ref	AAATTGGGTAATAAAATAAATACCACATCAACACNNNNAGATCGGAAGAGCACACGTGACTCGCCAAGCTGAAGNNNNNNNNNNCAACACCTGTACAATCATCAAATA
C0	atp6	atp6_S0_Sub0_mip3	267484	chr1:267285-267484	GCTTCATATCCATTTGTTGTTGCCTGAGCTGTAGTATAATTAGAATGGTTAGCATTCTTTAAATTCTTATCATTTTCATTCAATGTACTGGTAATATGACTGTTATCATTTTTTGAACTAAAGAATTTGTTGATACCCCTTGGTGATTTATCCTTCTTATTTGATGATTGTACAGGTGTTGTATTTTTTTCATATTCTGC	256	267285	TRUE	chr1	267284	267259	267485	267514	267514	267259	forward	ref	TGGCATTTTATTATTTTTAGAGAATGTTGGNNNNAGATCGGAAGAGCACACGTGACTCGCCAAGCTGAAGNNNNNNNNNNCATGCTCAAATGTATTTTCTCCTATA
C0	atp6	atp6_S0_Sub0_mip0	266875	chr1:266676-266875	GCTATAGCTCTGGCCGTATTAATATTATCACCTGTAATCATAAATACACGTATACCAGCCATATGGCATAATCTAATTGCTCTTCCTACATATTTACGTGGTGGATCAATAATACCTAATCCACCTAAATAAATTAAATCTTGTTCTAATTTATAATAATCATCTGTATTCTTAATATTTAAATCTTTACTACTTAATTT	264	266676	TRUE	chr1	266675	266642	266876	266905	266905	266642	forward	ref	TTTATAAGCAAAGCTAAGTGTTCTTAATGCNNNNAGATCGGAAGAGCACACGTGACTCGCCAAGCTGAAGNNNNNNNNNNTCCTTCATTTTTATTTAATATATTAATTTCTTTA
C0	atp6	atp6_S0_Sub0_mip1	266944	chr1:266733-266944	AATGAAATTCATAATAAGATTCAAAATATGGGAAAAAGAGCATTAAGAACACTTAGCTTTGCTTATAAAAAATTAAGTAGTAAAGATTTAAATATTAAGAATACAGATGATTATTATAAATTAGAACAAGATTTAATTTATTTAGGTGGATTAGGTATTATTGATCCACCACGTAAATATGTAGGAAGAGCAATTAGATTATGCCATATGGC	268	266733	TRUE	chr1	266945	266972	266732	266705	266972	266705	reverse	ref	TGGTATACGTGTATTTATGATTACAGGTNNNNAGATCGGAAGAGCACACGTGACTCGCCAAGCTGAAGNNNNNNNNNNTATACGTCCATTAAATGAAACTTTAAAA
C0	pfv-atpase	pfv-atpase_S0_Sub0_mip10	1650625	chr13:1650410-1650625	GGCGCTTTTTTTTTTCTGTTTCATAAGTTGCAACGTTCTACAAAAATAAAAAAATAAATAAATAATATAAAATATCTCATCACATATATAAACATAAACATAAATATAAATATATATAAATATATATATATATATATATATATATATATAGGTAATATATTCATTGCATATTTATAAGAGTCTATTATTTTCATTTTACATTCTCGAAGGTACTGG	263	1650410	TRUE	chr13	1650409	1650386	1650626	1650648	1650648	1650386	forward	ref	TGTAGATTCGTCTAAGGCCCCCANNNNAGATCGGAAGAGCACACGTGACTCGCCAAGCTGAAGNNNNNNNNNNTTTTAAGAGAGAATATCCCTGGAA
C0	pfv-atpase	pfv-atpase_S0_Sub0_mip11	1650799	chr13:1650606-1650799	ATTATTTTAATTTCTTTTTATTTCTTTTTATTTCTTTTTATTTTATTTTTATTTTCTATGAATAGTGTGGGAAATTAAAATATATCCATGATATTATTATTTTAATTTATTAAATAATTTATTTGAATTTATTTTATTTTTTTTTAAATAATGGGGGCCTTAGACGAATCTACACCAGTACCTTCGAGAATGTA	260	1650606	TRUE	chr13	1650800	1650830	1650605	1650571	1650830	1650571	reverse	ref	AAATGAAAATAATAGACTCTTATAAATATGCAATGNNNNAGATCGGAAGAGCACACGTGACTCGCCAAGCTGAAGNNNNNNNNNNTTGTGCTTATATCTATAATTTTTCAATATTT
C0	pfv-atpase	pfv-atpase_S0_Sub0_mip8	1650343	chr13:1650131-1650343	ATCTCCAGCTGCCCAAACTGATTTAGCTAGAGAGAAGGATGCGTTCCTCATTTCCTCACCCACTTTTGTTTTTGTCTAACATTAAAAATAAATAAATATAAATAAATAAATAAATAAATATATATATATATATATATATATATATATATATATATATATATATTTATACACATATATTATATATCCCTCTTGTCATACCTTTACTATATCTTT	267	1650131	TRUE	chr13	1650130	1650107	1650344	1650373	1650373	1650107	forward	ref	TAACACATCTCTAAAATGAATAAACAAAGCNNNNAGATCGGAAGAGCACACGTGACTCGCCAAGCTGAAGNNNNNNNNNNACCTTCAATAATTTGCCCTTTAAA
C0	pfv-atpase	pfv-atpase_S0_Sub0_mip9	1650487	chr13:1650328-1650487	GAGATATTTTATATTATTTATTTATTTTTTTATTTTTGTAGAACGTTGCAACTTATGAAACAGAAAAAAAAAAGCGCCTTCCAGGGATATTCTCTCTTAAAAAAAAAAAGTGACGCTTTGTTTATTCATTTTAGAGATGTGTTAAAAGATATAGTAAAGG	230	1650328	TRUE	chr13	1650488	1650522	1650327	1650293	1650522	1650293	reverse	ref	TATGACAAGAGGGATATATAATATATGTGTATAAANNNNAGATCGGAAGAGCACACGTGACTCGCCAAGCTGAAGNNNNNNNNNNATATTTATATTTATGTTTATGTTTATATATGTGAT
C0	pfv-atpase	pfv-atpase_S0_Sub0_mip6	1650064	chr13:1649898-1650064	TGAATTACCTGCATAGATGCTAATTTAACTAACATATTTAAACACTGTAAATAATTTTCCCTGGTATTATTAATAACTTGACCTCCTGCTGCAACACCTAAATTTCCTAACACATCAACAGTTGGGTCAATATTCACTTGAAATATTGGTAATTTAACACCTGCCAC	232	1649898	TRUE	chr13	1649897	1649865	1650065	1650096	1650096	1649865	forward	ref	ATTATTTGTAGATAAGGATAAAGTTACAACGGNNNNAGATCGGAAGAGCACACGTGACTCGCCAAGCTGAAGNNNNNNNNNNATTATATTATATTATATTATATTTTTGTGCGTG
C0	pfv-atpase	pfv-atpase_S0_Sub0_mip7	1650177	chr13:1649982-1650177	GGAACGCATCCTTCTCTCTAGCTAAATCAGTTTGGGCAGCTGGAGATTTTAAAGGGCAAATTATTGAAGGTATAAAAAGACCCGTTGTAACTTTATCCTTATCTACAAATAATGTGGCAGGTGTTAAATTACCAATATTTCAAGTGAATATTGACCCAACTGTTGATGTGTTAGGAAATTTAGGTGTTGCAGCAGG	246	1649982	TRUE	chr13	1650178	1650199	1649981	1649954	1650199	1649954	reverse	ref	AGGTCAAGTTATTAATAATACCAGGGAANNNNAGATCGGAAGAGCACACGTGACTCGCCAAGCTGAAGNNNNNNNNNNACAAAAGTGGGTGAGGAAATGA
C0	pfv-atpase	pfv-atpase_S0_Sub0_mip4	1649751	chr13:1649557-1649751	CGTCTAATTCTTTTATAATATAATTTATACCTCCATCTAACCTTGGGAGCACAATCTATATTAATACAAAATAATAAGAAAAATATCATATCAAATGTTTATATTAATTTAGTTAATTATAAAAAACTATGAAAGTTATTCTTCACATATTTATTTTATTTTTTGTTGGTCTTACATTATTTAGTGCGTTAACTC	251	1649557	TRUE	chr13	1649556	1649531	1649752	1649781	1649781	1649531	forward	ref	TCCTATTAGTCATTTTGATTTCTTCATCAANNNNAGATCGGAAGAGCACACGTGACTCGCCAAGCTGAAGNNNNNNNNNNCCTGTAGAATTCTTCTCTTTCTATTT
C0	pfv-atpase	pfv-atpase_S0_Sub0_mip5	1649916	chr13:1649746-1649916	CATCTATGCAGGTAATTCACACGCACAAAAATATAATATAATATAATATAATATAATATAATATAATATAATATGTTTTATATTATTATTTCTTTTCATTTTTTTTTATTTTATTATAGGTAGCTTTTTTTTCACTTGATGAAGAAATCAAAATGACTAATAGGAGAGTTA	227	1649746	TRUE	chr13	1649917	1649946	1649745	1649720	1649946	1649720	reverse	ref	ACGCACTAAATAATGTAAGACCAACANNNNAGATCGGAAGAGCACACGTGACTCGCCAAGCTGAAGNNNNNNNNNNTACAGTGTTTAAATATGTTAGTTAAATTAG
C0	pfv-atpase	pfv-atpase_S0_Sub0_mip2	1649499	chr13:1649312-1649499	CAGTGTCAATATTTGAATCCTTTAATTTGTCAGATTTCTTTTCCTTTATTTTTTTTAACCTAAAAGGTGAATGTGACAAATAATAAGAATGAGTTTTAAATTTGAAAAAAGAAAGAAAAAAAAAAAATACATACATATATACATACATCCATATATATATATATATATATATATATATATATATTACA	243	1649312	TRUE	chr13	1649311	1649292	1649500	1649534	1649534	1649292	forward	ref	CGTTTGTATAATAATATCACTGTTATATTTACCTGNNNNAGATCGGAAGAGCACACGTGACTCGCCAAGCTGAAGNNNNNNNNNNTTTCTTACCACCATCTGCGT
C0	pfv-atpase	pfv-atpase_S0_Sub0_mip3	1649601	chr13:1649421-1649601	CAAGGTTAGATGGAGGTATAAATTATATTATAAAAGAATTAGACGAAATAGAAAGAGAAGAATTCTACAGGTAAATATAACAGTGATATTATTATACAAACGTGTAATATATATATATATATATATATATATATATATATGGATGTATGTATATATGTATGTATTTTTTTTTTTTCTTTCT	244	1649421	TRUE	chr13	1649602	1649629	1649420	1649386	1649629	1649386	reverse	ref	TTTTTCAAATTTAAAACTCATTCTTATTATTTGTCNNNNAGATCGGAAGAGCACACGTGACTCGCCAAGCTGAAGNNNNNNNNNNTATTTTGTATTAATATAGATTGTGCTCC
C0	pfv-atpase	pfv-atpase_S0_Sub0_mip0	1649295	chr13:1649096-1649295	ATGATAAATTAAAAATTTTAAAATATGATATCATCATCCTTTTGGGTACAGGCGTAATTATATTGTCTCTTGGAAGCATTATAATCTGGTTACAAAAAAAAAAAAAAAGATGAATAAATAAATAAATGAAAATATTTATTATATTAAACTGTTATATATATATATATATATATATATATATGCGCATATGTTTTATTTTC	257	1649096	TRUE	chr13	1649095	1649061	1649296	1649317	1649317	1649061	forward	ref	TTACCACCATCTGCGTCAGTGTNNNNAGATCGGAAGAGCACACGTGACTCGCCAAGCTGAAGNNNNNNNNNNAATAATAAATTGAACATGTATAATAAATATATCAA
C0	pfv-atpase	pfv-atpase_S0_Sub0_mip1	1649326	chr13:1649147-1649326	CAAATATTGACACTGACGCAGATGGTGGTAAGAAAATAAAACATATGCGCATATATATATATATATATATATATATATAACAGTTTAATATAATAAATATTTTCATTTATTTATTTATTCATCTTTTTTTTTTTTTTTGTAACCAGATTATAATGCTTCCAAGAGACAATATAATTACGC	234	1649147	TRUE	chr13	1649327	1649354	1649146	1649121	1649354	1649121	reverse	ref	CTGTACCCAAAAGGATGATGATATCANNNNAGATCGGAAGAGCACACGTGACTCGCCAAGCTGAAGNNNNNNNNNNGAAAAGAAATCTGACAAATTAAAGGATT
C0	pfispd	pfispd_S0_Sub0_mip15	292740	chr1:292534-292740	GCTTTAAATGAAAAACAAAAAATACTATATCACAAATTTTATTATTCTTCAAAATGAAATGATAAATTTTTAGTATATTATATATATATATATATATATATATATATATATATATATATATAAATATATACATCGCATTCTTAAATTCGATATGAATATGTTTCCTTTTTTTTTTTATATTTTAAAAGAGAAATATTTTCAATGTTT	262	292534	TRUE	chr1	292533	292505	292741	292766	292766	292505	forward	ref	AGGAATATGTGATATTGCCCATTCAGNNNNAGATCGGAAGAGCACACGTGACTCGCCAAGCTGAAGNNNNNNNNNNAGCAGTTTAATAATTTCTTTTTCTATGAT
C0	pfispd	pfispd_S0_Sub0_mip14	292550	chr1:292375-292550	TGTTTTTCATTTAAAGCATCATAGAAAAAGAAATTATTAAACTGCTTTTTTAATATATAACTTGAATGGGAATTTATATATTCATCTTTAAATATACTTTCTTCTATATCAATAAATTTATAATTATAAATATATTTCATAAGAAAAAATGAATGTAAAACATCTTCTGGTGTAGT	244	292375	TRUE	chr1	292551	292583	292374	292340	292583	292340	reverse	ref	TACTTTAAAATTAGGAAAATTTGATTGTAACACAANNNNAGATCGGAAGAGCACACGTGACTCGCCAAGCTGAAGNNNNNNNNNNGAAGAATAATAAAATTTGTGATATAGTATTTTT
C0	pfispd	pfispd_S0_Sub0_mip11	292132	chr1:291934-292132	GGTGCTCGTCCTTTCTTATCAGAAATTGATTTCTTTAATTTAATTTATTATTCCACTTTAGATAAAAATGTTATATTAGGTTCAAAAGCTACAGATACTATAAAATTGATACAACATGAAGAAGAAAATAAAAAAAAGACAACTAGCCCTTTTATTAAAAAAACTATAGATAGAGATACCATATTCCAAGCACAAACAC	261	291934	TRUE	chr1	291933	291901	292133	292161	292161	291901	forward	ref	CACAAATATTTGATAGTAAAACGTTGCATNNNNAGATCGGAAGAGCACACGTGACTCGCCAAGCTGAAGNNNNNNNNNNAAGATACATATAACAAATATTTTAATACATGAT
C0	pfispd	pfispd_S0_Sub0_mip10	291961	chr1:291787-291961	CAATTTCTGATAAGAAAGGACGAGCACCATCATGTATTAAAATATTTGTTATATGTATCTTTTTTTTTTTTTCTTCTTTTTTGTCTTTAATATTGTTATTTTGCATACTATCATTATTTGAATTATAATTTTTATTACATTTGTTTATATTAACATCTTCAAATTCGTATGATAT	243	291787	TRUE	chr1	291962	291994	291786	291752	291994	291752	reverse	ref	ATTATCATTCTTATTATTTTTCCCTTGGATATATTNNNNAGATCGGAAGAGCACACGTGACTCGCCAAGCTGAAGNNNNNNNNNNCTAAAGTGGAATAATAAATTAAATTAAAGAAAT
C0	pfispd	pfispd_S0_Sub0_mip13	292456	chr1:292264-292456	CAACAACATAATAAACAATTTACGGATACCTCTTCTTTATATCAATATTTTAATAAATCAAAAAAAAAAAAAATTTTTGTGTTACAATCAAATTTTCCTAATTTTAAAGTAACTACACCAGAAGATGTTTTACATTCATTTTTTCTTATGAAATATATTTATAATTATAAATTTATTGATATAGAAGAAAGTA	256	292264	TRUE	chr1	292263	292236	292457	292491	292491	292236	forward	ref	TATTTAAAGATGAATATATAAATTCCCATTCAAGTNNNNAGATCGGAAGAGCACACGTGACTCGCCAAGCTGAAGNNNNNNNNNNAAATGATAATAATTATCCCAACAGTGAA
C0	pfispd	pfispd_S0_Sub0_mip12	292267	chr1:292064-292267	GTTGTTCACTGTTGGGATAATTATTATCATTTATAATATTTATATTTGTTTGTTTTATTTTTTTTTCATTATTTTTCATTGGAAGTATATATGTTAATATATTATTATGCAACGTTTTACTATCAAATATTTGTGGTGTTTGTGCTTGGAATATGGTATCTCTATCTATAGTTTTTTTAATAAAAGGGCTAGTTGTCTTTTTTT	266	292064	TRUE	chr1	292268	292295	292063	292030	292295	292030	reverse	ref	TATTTTCTTCTTCATGTTGTATCAATTTTATAGTNNNNAGATCGGAAGAGCACACGTGACTCGCCAAGCTGAAGNNNNNNNNNNGAGGTATCCGTAAATTGTTTATTATGTT
C0	pfispd	pfispd_S0_Sub0_mip1	290606	chr1:290407-290606	TTTTTATTTTTACACATATATTGAGTGACTCCATTTTTTATATATACAATTGAATGATACGATTTACTAAAATTATTTTTTTTACATTTTCTGATACTTCTCTCTATAATATTCTTACCATTTTTAAAAAATTGTCTTTTTAACATATGGAAATTATATCCATTCCATTTGATAAAATAAATAAGTAGAACACAACGAAT	248	290407	TRUE	chr1	290607	290628	290406	290381	290628	290381	reverse	ref	AAACGTATGAACAAAATGCATCCTTTNNNNAGATCGGAAGAGCACACGTGACTCGCCAAGCTGAAGNNNNNNNNNNTTTTTGTTCTCCTCTCCCTCTT
C0	pfispd	pfispd_S0_Sub0_mip0	290423	chr1:290224-290423	CATGATATTTTTTCATGTATTTAATGATGATTTTCAGTTTTTATCATATATGTTAAATTAATATGCTTATTTTTATTTATTTATTTTTTTTTTTTTTTATAAGAATGGCATAAATATATGCACACACAAAAAAAAAAAAAAAAAAATAATAATTTAGAAAGGATGCATTTTGTTCATACGTTTATTCGTTGTGTTCTACT	263	290224	TRUE	chr1	290223	290196	290424	290458	290458	290196	forward	ref	TATTTATTTTATCAAATGGAATGGATATAATTTCCNNNNAGATCGGAAGAGCACACGTGACTCGCCAAGCTGAAGNNNNNNNNNNCCTTGCATATAAGATTTGTTTAAGTATA
C0	pfispd	pfispd_S0_Sub0_mip3	290907	chr1:290748-290907	TTTGTTATTATCATATATATGTTTATTATTTATATTGTCCTTATTTAATATATCATCTTTATTTTCTATCTCTTTAGTTGATTTTTCTTCTATCTTACTCATATATATATTAATGCTTTTGTAATTCTTTATTCTATTTTTCCAAATTTTGTGGGCATCG	230	290748	TRUE	chr1	290908	290942	290747	290713	290942	290713	reverse	ref	TCCTTTTGATTTTTCAAATATTTTCTTTCTAATGANNNNAGATCGGAAGAGCACACGTGACTCGCCAAGCTGAAGNNNNNNNNNNTGTTTTGTATTATATTTATTAAATATATCATTTTC
C0	pfispd	pfispd_S0_Sub0_mip2	290758	chr1:290569-290758	AAAAATGGAGTCACTCAATATATGTGTAAAAATAAAAAAAGAGGGAGAGGAGAACAAAAAAAAAATATAATAATAAATAATAAATATCTATTCCTTCTTAATAATTTCATCGATAAAAATAAAGATAAAACTTATTTATCTACATCATTAGAAAGAAAATATTTGAAAAATCAAAAGGACGATGCCCACA	255	290569	TRUE	chr1	290568	290539	290759	290793	290793	290539	forward	ref	AAATTTGGAAAAATAGAATAAAGAATTACAAAAGCNNNNAGATCGGAAGAGCACACGTGACTCGCCAAGCTGAAGNNNNNNNNNNAGTAAATCGTATCATTCAATTGTATATATA
C0	pfispd	pfispd_S0_Sub0_mip5	291178	chr1:291011-291178	GAAGTTGATTATACACATTTATACTGTGGATGATACATGAAAAATGTTTTTTATCACATACTAAAGTAAGAGATTTTATTAAATTACATTTTATAAACAAATTAAATGAATATATAAACAGAGGTATATCATTTAATTTTAAAAATTGCTTAGGACCGATCAATTCAG	231	291011	TRUE	chr1	291179	291207	291010	290977	291207	290977	reverse	ref	TTCTTTTTCCTATACCTCCACATAATAATATAGANNNNAGATCGGAAGAGCACACGTGACTCGCCAAGCTGAAGNNNNNNNNNNAAAGGAGTTTATCATTTTTCTTTTTAAAA
C0	pfispd	pfispd_S0_Sub0_mip4	291026	chr1:290836-291026	GAGATAGAAAATAAAGATGATATATTAAATAAGGACAATATAAATAATAAACATATATATGATAATAACAAAGAAAATGATATATTTAATAAATATAATACAAAACAATATGAAAAAATAATAAAAAAGAAAAATATTCATTCTATATTATTATGTGGAGGTATAGGAAAAAGAACTGAATTGATCGGTCC	254	290836	TRUE	chr1	290835	290808	291027	291061	291061	290808	forward	ref	TAAGCAATTTTTAAAATTAAATGATATACCTCTGTNNNNAGATCGGAAGAGCACACGTGACTCGCCAAGCTGAAGNNNNNNNNNNGAGTAAGATAGAAGAAAAATCAACTAAA
C0	pfispd	pfispd_S0_Sub0_mip7	291420	chr1:291246-291420	TAATAGTTCTTGCATATCTAGAATACATTTATTTTTTTCATTATCATATATAATGTATGTATTTTTGTGTATATAATCTATTATATTACTATCATCATTAAAATGATTTTCTCCTAAATTAATTTTTTGGGAAGAGAAATCTTTTATGTTGTCTTTTTCATCTTGATCACATTCC	240	291246	TRUE	chr1	291421	291450	291245	291211	291450	291211	reverse	ref	TTCAGATTTATATTTAATTTATCGTTTCCATTTTTNNNNAGATCGGAAGAGCACACGTGACTCGCCAAGCTGAAGNNNNNNNNNNTCTTATCTTTATATCTTTTGACAAATCATT
C0	pfispd	pfispd_S0_Sub0_mip6	291268	chr1:291092-291268	GTAATTTAATAAAATCTCTTACTTTAGTATGTGATAAAAAACATTTTTCATGTATCATCCACAGTATAAATGTGTATAATCAACTTCTTTTAAAAAGAAAAATGATAAACTCCTTTTTAAAAAATGGAAACGATAAATTAAATATAAATCTGAAGGAATGTGATCAAGATGAAAAAG	240	291092	TRUE	chr1	291091	291058	291269	291297	291297	291058	forward	ref	ACAACATAAAAGATTTCTCTTCCCAAAAANNNNAGATCGGAAGAGCACACGTGACTCGCCAAGCTGAAGNNNNNNNNNNCTGTTTATATATTCATTTAATTTGTTTATAAAAT
C0	pfispd	pfispd_S0_Sub0_mip9	291791	chr1:291625-291791	GTCAATAGATATAAATTATTAAAAATTGTAGAAAGTGGAAAAGAACGATTAGATTCCTTTTTAAATGCTATGAAATCAATAGATATAGAATTAGATAGTCAAATGTATATTTACGAATTATTAAAAAAATATATCCAAGGGAAAAATAATAAGAATGATAATATATC	235	291625	TRUE	chr1	291624	291592	291792	291826	291826	291592	forward	ref	ATACGAATTTGAAGATGTTAATATAAACAAATGTANNNNAGATCGGAAGAGCACACGTGACTCGCCAAGCTGAAGNNNNNNNNNNCATATAATTCAAATAAAACAAAAACATATAAAT
C0	pfispd	pfispd_S0_Sub0_mip8	291583	chr1:291424-291583	GATTTGTCAAAAGATATAAAGATAAGAAAGAAAAAAGAAATAAATGAAATAAATGAAAAACATGAAAAAAATGAAATACATGAAAAAAATGAAAAACATGAAAAAAATGAAAAAAATGAAAAAGATGAAAAAGATGAAAAAGATGAAAAAGATGAAAAAG	224	291424	TRUE	chr1	291423	291395	291584	291618	291618	291395	forward	ref	ATGAAAAACATATAATTCAAATAAAACAAAAACATNNNNAGATCGGAAGAGCACACGTGACTCGCCAAGCTGAAGNNNNNNNNNNGTATTCTAGATATGCAAGAACTATTAAAT
C0	PF3D7-1322700	PF3D7-1322700_S0_Sub0_mip0	958494	chr13:958296-958494	GAGCATGAGAATAATGTGGACATAACATATGATAAAAATGGAACATACAATATAAATGGAACATACGATGAAAATGGAACATACAATATAAATGGAACATACGATGAAAATGAAACATACAATATAAATGGAACATACGATGAAAATGAAACATACGGTCAAAATGCTACAAATATTGATAATATTATACAAAATGTGC	262	958296	TRUE	chr13	958495	958522	958295	958261	958522	958261	reverse	ref	ATATTACAGATAATATAAATAACCAAAACGTTACANNNNAGATCGGAAGAGCACACGTGACTCGCCAAGCTGAAGNNNNNNNNNNCGTTAATAACAATCATGTGAAAAATGAA
C0	PF3D7-1322700	PF3D7-1322700_S0_Sub0_mip1	958546	chr13:958338-958546	CGTATGTTTCATTTTCATCGTATGTTCCATTTATATTGTATGTTTCATTTTCATCGTATGTTCCATTTATATTGTATGTTCCATTTTCATCGTATGTTCCATTTATATTGTATGTTCCATTTTTATCATATGTTATGTCCACATTATTCTCATGCTCTTCATTTTTCACATGATTGTTATTAACGTTTAAAAATTGATCATCATCGTTG	268	958338	TRUE	chr13	958337	958309	958547	958576	958576	958309	forward	ref	ATTTCACGATATACATTAATGGTTTCATTGNNNNAGATCGGAAGAGCACACGTGACTCGCCAAGCTGAAGNNNNNNNNNNAATATTATCAATATTTGTAGCATTTTGAC
C0	pfabcI3	pfabcI3_S0_Sub0_mip44	826850	chr3:826658-826850	GGTACCTTTGCTTTTTTAATAACAGAAAAGAAAGCAGATAATAGTGATAATAAGGAAGATGTAGAAACGTTGGAGACAAGAAATGATACGGATGTTAATAAAGAAGTGGAAATTAATATAAATTTGTTTTATAACTATACTTCTATCCATTCTTATGCATACTACACCAATTCATTATTCAATATGCTGTCCG	255	826658	TRUE	chr3	826657	826630	826851	826884	826884	826630	forward	ref	ATTTTCAAAATATATTAAACAAGAAAAGTGGTAANNNNAGATCGGAAGAGCACACGTGACTCGCCAAGCTGAAGNNNNNNNNNNAGCTAATCATGAAAATGAAATATCTTTA
C0	pfabcI3	pfabcI3_S0_Sub0_mip18	823157	chr3:822945-823157	GGGTAAATATAATATTATAAAAAAATAATATAATAAAATAAAATAAAAGCCAAGAATAGTAATAATAATATTTATTTATTTTAAGACAACATAAGAAATTCTCTATATTAATTTTCCTCTCTTTATTTATATCGAAACATATGTTTACAATAAATAAACATACACATAAAAATACAACTACCCGAAATATGTTTTTTTCAAAAGTATCAAATG	275	822945	TRUE	chr3	823158	823192	822944	822918	823192	822918	reverse	ref	CATTAATTTTCATGCTTTTCATTGGCANNNNAGATCGGAAGAGCACACGTGACTCGCCAAGCTGAAGNNNNNNNNNNCATTAAACATTTATATACATAAAAATATACAACTA
C0	pfabcI3	pfabcI3_S0_Sub0_mip67	830061	chr3:829844-830061	ATATATACAGATATATTATATTATGATTATTTATATTTATTTAATAAAAATAAAATAACATATAAGAATTATACAACAAATATAAAAAACAATTTTAAAAAGTTTTATTCATTTCAAATAAAATTAAAAGGTATACGTGACAGTAAAATTATTGATTATGTTCATATGTTTTTTTCAATCAATAAACATGCTTTTGCACGCTTTGAAAAGGTTATAAA	278	829844	TRUE	chr3	829843	829814	830062	830091	830091	829814	forward	ref	AAAAATGGATGATAAAAATTCAAAGAAGCCNNNNAGATCGGAAGAGCACACGTGACTCGCCAAGCTGAAGNNNNNNNNNNGGAATTGAAAATTTTGTTATATATACACAT
C0	pfabcI3	pfabcI3_S0_Sub0_mip55	828557	chr3:828358-828557	GTCCTTTATAATATTTATCTATTTCTGTTTCTTTATATAACATTTTTTCTTTTATATTTGATTTCTCGGATATCTGCATTTCTATATCGACTGTATTATCATCAAAATCATTATTATAATTATCATTCAATTCGTTCATATATATATCATTTTTTAAATATCCTTCAGAATTTAATTGATTATTTATATTAATTTCATCT	262	828358	TRUE	chr3	828558	828584	828357	828323	828584	828323	reverse	ref	TCAGATATATAATTATTACTATCTACCTTTTCTCCNNNNAGATCGGAAGAGCACACGTGACTCGCCAAGCTGAAGNNNNNNNNNNTTTCTTCATCATTATCATCATCTGATT
C0	pfabcI3	pfabcI3_S0_Sub0_mip29	824730	chr3:824516-824730	GGTTCATCTAATATATATATATCTCTTTTAACAAGAAAACATATAAATATGGATATTTTCTTTTTTACTTCATCCATCAGATTTTTTATTTGATCATTTAAATATTGTACTAAATCTAAATCATTCATAATTTTTAATGTCCTTTTCTTATTTAAATATTTATCTACATTTTTATTATAATATAATAAAAATATTTTTATAGTTTCATAGAATGT	277	824516	TRUE	chr3	824731	824760	824515	824484	824760	824484	reverse	ref	AAGATTTTCATATAATATAACATTCTGACTGCNNNNAGATCGGAAGAGCACACGTGACTCGCCAAGCTGAAGNNNNNNNNNNGTCTTTGTTTTTATATCTAATGCTATAAAA
C0	pfabcI3	pfabcI3_S0_Sub0_mip28	824592	chr3:824418-824592	GTCCTTTTCTTATTTAAATATTTATCTACATTTTTATTATAATATAATAAAAATATTTTTATAGTTTCATAGAATGTAAGATTTTCATATAATATAACATTCTGACTGCAATAACTAATTTCTAAATCATTTTTTATATTTTTATTATGTACATTATTATTATTATTAAAACTAC	240	824418	TRUE	chr3	824593	824625	824417	824386	824625	824386	reverse	ref	TGTTTATACCACTATTGTTACTATGATTATCANNNNAGATCGGAAGAGCACACGTGACTCGCCAAGCTGAAGNNNNNNNNNNTGTACTAAATCTAAATCATTCATAATTTTTAAT
C0	pfabcI3	pfabcI3_S0_Sub0_mip24	824106	chr3:823877-824106	CCTAGCAGTACAAAAATACGGTTACTTCTAAGGGTTAACGAGACATCTTTTAATGCGTGTTTCTTTCCATAAAATTTATTAACATTCTGAATAATTAAATAGCATTGATTATTACGATGCTGATTGTTATTAATATTATTATTTATATTGTTATTTATATTATTATTTATATTATTATTTATATTATTATTTATATTATTGTTGTGTCGAAGAGGTATCATGGGAATGTC	277	823877	TRUE	chr3	824107	824128	823876	823852	824128	823852	reverse	ref	ATAGGGATGACCATTCGATTCTCTTNNNNAGATCGGAAGAGCACACGTGACTCGCCAAGCTGAAGNNNNNNNNNNAGATTTTCCAGACCCATTTTCT
C0	pfabcI3	pfabcI3_S0_Sub0_mip27	824465	chr3:824255-824465	TTATGTGGTCGTATATGTTCAAATGGTTATATTAAAGAATTTGTTATGAATCGAATTTTCAAAAGAAATTGTAATGATACCAACAATTATGATAATAATAGTAATAATAATAATAATAATGATAATCATAATGATAATCATAGTAACAATAGTGGTATAAACAGTAGTTTTAATAATAATAATAATGTACATAATAAAAATATAAAAAATG	270	824255	TRUE	chr3	824254	824227	824466	824496	824496	824227	forward	ref	ATTTAGAAATTAGTTATTGCAGTCAGAATGTNNNNAGATCGGAAGAGCACACGTGACTCGCCAAGCTGAAGNNNNNNNNNNGGATGTTAATAAAAATAGAAGAAATGGA
C0	pfabcI3	pfabcI3_S0_Sub0_mip26	824231	chr3:824048-824231	CACGCATTAAAAGATGTCTCGTTAACCCTTAGAAGTAACCGTATTTTTGTACTGCTAGGAGAAAATGGGTCTGGAAAATCTACATTAATTAATATCATAACCAAAATGATTAGTAAAGATAGTGGTGAAATCAATTTTTTTAAAAATAGTTATAAAAATAAAAAAAAAGATATTTATATGGATG	249	824048	TRUE	chr3	824047	824018	824232	824266	824266	824018	forward	ref	TTAATAAAAATAGAAGAAATGGATTATGTGGTCGTNNNNAGATCGGAAGAGCACACGTGACTCGCCAAGCTGAAGNNNNNNNNNNCAGAATGTTAATAAATTTTATGGAAAGAAA
C0	pfabcI3	pfabcI3_S0_Sub0_mip21	823646	chr3:823423-823646	TATATTTATATTAATAAAGAATAATATAAAAATAGATTACAAGCAGTTGTTTATAAAATTTGAAAACATCAGCTTGATGCATTTAATTATATGTTCCATAGTATCTTTTGTTTTATTAATATGTATATTGAATTATATAATATATTACAAGAGGAAGAAGATGAATATGTTAAATACTAAATACAGGGGTAAGAGTAAAAGTATAACGAATGACAAAAGAAAAA	279	823423	TRUE	chr3	823422	823398	823647	823676	823676	823398	forward	ref	AATCACAACAGAAAACATATGAATATGGAANNNNAGATCGGAAGAGCACACGTGACTCGCCAAGCTGAAGNNNNNNNNNNCGTCATTTTGTTTGTCTCTTGATTT
C0	pfabcI3	pfabcI3_S0_Sub0_mip20	823431	chr3:823281-823431	ATAAATATAAAATCAAGAGACAAACAAAATGACGAATGCGGTATCAAGAGTACAAAGAAGGTAAGTATATTACTCGCACCTGAATGTATAATTAAACGGAATGAGGAAAATAAGAAGAATAATAAAAAGGTAGCTATATAATTGATGGAAC	220	823281	TRUE	chr3	823432	823466	823280	823247	823466	823247	reverse	ref	TATTATTAGAGAATTGCATGCATATAATTGTAAANNNNAGATCGGAAGAGCACACGTGACTCGCCAAGCTGAAGNNNNNNNNNNGCTTGTAATCTATTTTTATATTATTCTTTATTAAT
C0	pfabcI3	pfabcI3_S0_Sub0_mip23	823879	chr3:823702-823879	GTATCCAACTCATCAATTAAAAGACAACAGTAATGATTTCATGCTTGAAGGAAGTGATGAAGATGACACATGTTACGAATTAGATACATTACATAAAAAACAGGTGAATAGTCAAATGTGTTTAAGGATTGAAAAGATAAGAAATGATAGAAGAGAATCGAATGGTCATCCCTATGAC	233	823702	TRUE	chr3	823701	823673	823880	823905	823905	823673	forward	ref	ATTCCCATGATACCTCTTCGACACAANNNNAGATCGGAAGAGCACACGTGACTCGCCAAGCTGAAGNNNNNNNNNNGGAAATATTAATTATGATATGTCGGAAAA
C0	pfabcI3	pfabcI3_S0_Sub0_mip22	823768	chr3:823606-823768	GTCATCTTCATCACTTCCTTCAAGCATGAAATCATTACTGTTGTCTTTTAATTGATGAGTTGGATACTTTTCCGACATATCATAATTAATATTTCCATATTCATATGTTTTCTGTTGTGATTTTTTTCTTTTGTCATTCGTTATACTTTTACTCTTACCCCTG	223	823606	TRUE	chr3	823769	823794	823605	823572	823794	823572	reverse	ref	TATTTAGTATTTAACATATTCATCTTCTTCCTCTNNNNAGATCGGAAGAGCACACGTGACTCGCCAAGCTGAAGNNNNNNNNNNTGTAATGTATCTAATTCGTAACATGT
C0	pfabcI3	pfabcI3_S0_Sub0_mip72	830476	chr3:830319-830476	CATATTTACATTCTTATTTAAGCCGAAATAAATATATATCAATTTTTCACCTATTCAAGTTTGCTATATGTGAAGTGGCTTATCAAAATATACAAAAGTTTATAATTAAATATAAAGGGATAAAAAAAGTTTATTCAGAGATAACTTCTATGAATAAC	226	830319	TRUE	chr3	830318	830286	830477	830511	830511	830286	forward	ref	TATGTTTTTATATTGAAAATTTATGACAATAAGCANNNNAGATCGGAAGAGCACACGTGACTCGCCAAGCTGAAGNNNNNNNNNNAAATATTACTTAACTTGATGATAGATAAATATT
C0	pfabcI3	pfabcI3_S0_Sub0_mip73	830743	chr3:830531-830743	AAGCAAAAAAAAAAAATAAAATAAAAAAAATAAAAAAAATAAAAAAATAAAAAAGAAAAAAAAAAAAAAAGAAAAAAATTTACCAAGAAATTTTAAACATATAAATAAATAAATATATATATATATATATATATTTAAAAATTTTTTTTTGCTTTATAGAAATGGACAAGAGACTTAAGTTTAACGACAAAGATATCGAGGTTGAACAGATAG	267	830531	TRUE	chr3	830530	830503	830744	830769	830769	830503	forward	ref	ACATCAATAATGTAAACGCAAACGATNNNNAGATCGGAAGAGCACACGTGACTCGCCAAGCTGAAGNNNNNNNNNNCAATAAGCATATTTTTAAAATTTTGGGT
C0	pfabcI3	pfabcI3_S0_Sub0_mip70	830309	chr3:830092-830309	AAAAAAAAAAAAAAAAAAACTCATCTCACCAGAAGATATGCCGTCCAATTCTATTATTTTATTCCTTGAAAATAATGTTAAAAGAAATGTGTTAAATGTACATAATTTATATTATATATTTAAAACCATGAAAAAAAAGAAATACAATAGTAAAAAGAAAAAAGGAAATCTAATTAGTTTATGTAAATTTCATAAAATATTACTTAACTTGATGATAG	277	830092	TRUE	chr3	830091	830068	830310	830344	830344	830068	forward	ref	ATAAATATTCATATTTACATTCTTATTTAAGCCGANNNNAGATCGGAAGAGCACACGTGACTCGCCAAGCTGAAGNNNNNNNNNNGGATGATAAAAATTCAAAGAAGCC
C0	pfabcI3	pfabcI3_S0_Sub0_mip71	830454	chr3:830285-830454	GAATAAACTTTTTTTATCCCTTTATATTTAATTATAAACTTTTGTATATTTTGATAAGCCACTTCACATATAGCAAACTTGAATAGGTGAAAAATTGATATATATTTATTTCGGCTTAAATAAGAATGTAAATATGAATATTTATCTATCATCAAGTTAAGTAATATTTT	233	830285	TRUE	chr3	830455	830482	830284	830250	830482	830250	reverse	ref	ATGAAATTTACATAAACTAATTAGATTTCCTTTTTNNNNAGATCGGAAGAGCACACGTGACTCGCCAAGCTGAAGNNNNNNNNNNAACATAGTTATTCATAGAAGTTATCTCT
C0	pfabcI3	pfabcI3_S0_Sub0_mip10	822018	chr3:821821-822018	GAATATTTTGTTTCCACTAAATTATTTTTTACAAAATTATAAAAAAATAATTTTTTTCGGTCATCATTAAAATATTGCGTATAGTGATTTTCATTTTTTAAATTTTTTATATCTTTAATAAAGTTTTTATAAAATTCTGTATTTTTAACCACTTTTAATATATGTGGGTTTATTTTCAAATTTTTTATATTTTCAAAT	260	821821	TRUE	chr3	822019	822045	821820	821786	822045	821786	reverse	ref	TCATTTTCTGTATATACATCTTTATATAAATCGTTNNNNAGATCGGAAGAGCACACGTGACTCGCCAAGCTGAAGNNNNNNNNNNACATTTTCTACACTTAATAAACCACAA
C0	pfabcI3	pfabcI3_S0_Sub0_mip11	822106	chr3:821886-822106	TTGTGGTGATAAACCAAACAAATAAGAAAACTTCACATTTTTTTGTTTCTTATAATAATTTACATTTTCTACACTTAATAAACCACAAGAATATTTTGTTTCCACTAAATTATTTTTTACAAAATTATAAAAAAATAATTTTTTTCGGTCATCATTAAAATATTGCGTATAGTGATTTTCATTTTTTAAATTTTTTATATCTTTAATAAAGTTTTTATAAA	278	821886	TRUE	chr3	822107	822128	821885	821851	822128	821851	reverse	ref	ATTCTGTATTTTTAACCACTTTTAATATATGTGGGNNNNAGATCGGAAGAGCACACGTGACTCGCCAAGCTGAAGNNNNNNNNNNCTTTTCCCTTAAAGCCTTCACT
C0	pfabcI3	pfabcI3_S0_Sub0_mip74	830884	chr3:830709-830884	TTTTATATATAAAAAAAATATACCCACATATATACATATATATATATATATATATATATATATATTTTTCCCATGTAACTCATTAAAGCAATTTCTTAAACATTAACAAAAATATATCGTTTGCGTTTACATTATTGATGTCTATCTGTTCAACCTCGATATCTTTGTCGTTAAAC	234	830709	TRUE	chr3	830885	830912	830708	830679	830912	830679	reverse	ref	TTAAGTCTCTTGTCCATTTCTATAAAGCAANNNNAGATCGGAAGAGCACACGTGACTCGCCAAGCTGAAGNNNNNNNNNNCATTACGGTTTAAGTTTGATTAAAAGTT
C0	pfabcI3	pfabcI3_S0_Sub0_mip13	822359	chr3:822143-822359	CATTATTATTTGTAGATGATAATATGTCTTTATTTTTTTCATTTTTTCCATTTTTTTCATTTTTTTCATTTCTTTCATTTTTTTCATTTCTTTCATTTTTTTCATTTCTTTCATTTTTTTCATTTATTTTTTTGTCACTTTCTAATGTAACATACGGATAATATAAGTGAAATGGGTTTCCATATTGTTTGTTCTCATATTTATTATACAAGGGTGC	274	822143	TRUE	chr3	822360	822386	822142	822113	822386	822113	reverse	ref	ATTTTTATATAACCCTTTTCCCTTAAAGCCNNNNAGATCGGAAGAGCACACGTGACTCGCCAAGCTGAAGNNNNNNNNNNATGATTGTATACCATTCTTCATTACTA
C0	pfabcI3	pfabcI3_S0_Sub0_mip50	827851	chr3:827687-827851	TCTCATGTGTTAGTATGTATATTCAGAATATTTGATTCCTTTGCTTTATCTCATGTATTGAATATAAGAAGTTTATGCTTAAACGTGAAACGTCATATGAAACATATTGATGAAGATATAATGTATGAAGATATGAGTAATTCAAATAATTTCGTTATATTTGGC	232	827687	TRUE	chr3	827686	827652	827852	827883	827883	827652	forward	ref	TGTTTCAAAAAGGTATATAATCAACTATCAGGNNNNAGATCGGAAGAGCACACGTGACTCGCCAAGCTGAAGNNNNNNNNNNCATATGCATATAATAATGAGATATTAATAAATTTA
C0	pfabcI3	pfabcI3_S0_Sub0_mip51	827919	chr3:827754-827919	CTTTGTATGCCATCTGAAATATTTAGATTATTGTCTCCTGATAGTTGATTATATACCTTTTTGAAACAGCCAAATATAACGAAATTATTTGAATTACTCATATCTTCATACATTATATCTTCATCAATATGTTTCATATGACGTTTCACGTTTAAGCATAAACTTC	222	827754	TRUE	chr3	827920	827943	827753	827722	827943	827722	reverse	ref	TTATATTCAATACATGAGATAAAGCAAAGGAANNNNAGATCGGAAGAGCACACGTGACTCGCCAAGCTGAAGNNNNNNNNNNAAAGAATTCGAATCTTCACAAACA
C0	pfabcI3	pfabcI3_S0_Sub0_mip52	828072	chr3:827863-828072	GGTATATAATCAACTATCAGGAGACAATAATCTAAATATTTCAGATGGCATACAAAGTGTTTGTGAAGATTCGAATTCTTTTTTTAATACAAGTGGAGATTTTGTATTCTTATTAATCAATTGTATTATTTATTTGTCTATTGTTTTTTATAAGTTGTTACAAATTATACCATCCAAGGAGCGCACAGACAAAAAAAACGAAAGCGAAAA	268	827863	TRUE	chr3	827862	827839	828073	828106	828106	827839	forward	ref	AACGAATTATGAAGAAATTATTTTAAACAATTCANNNNAGATCGGAAGAGCACACGTGACTCGCCAAGCTGAAGNNNNNNNNNNCGTTATATTTGGCTGTTTCAAAAA
C0	pfabcI3	pfabcI3_S0_Sub0_mip53	828262	chr3:828043-828262	AAACAATTTTTGAATGAAATAAAAAAATGGATTCCTATTTTTTTCATAATTTTCTTTGGGTTGTTTATATTCCTTATTAGATAAATAAAAATTTTTTAAAAAAAATGTATATCTGTTTTTTTTTTGTTCTTTTTTTCTTTGTACACCTACATTATATGAATTGTTTAAAATAATTTCTTCATAATTCGTTTTTTCGCTTTCGTTTTTTTTGTCTGTGCGC	277	828043	TRUE	chr3	828263	828290	828042	828014	828290	828014	reverse	ref	TCCTTGGATGGTATAATTTGTAACAACTTNNNNAGATCGGAAGAGCACACGTGACTCGCCAAGCTGAAGNNNNNNNNNNCATCTACGTTATTTCCTCTTTTTAAATT
C0	pfabcI3	pfabcI3_S0_Sub0_mip54	828365	chr3:828211-828365	TTTCATCTTCAGATATATAATTATTACTATCTACCTTTTCTCCATATTTATAAATACCCATTGTTGTATTATTTTCATCTACGTTATTTCCTCTTTTTAAATTAAACAATTTTTGAATGAAATAAAAAAATGGATTCCTATTTTTTTCATAATTT	220	828211	TRUE	chr3	828366	828398	828210	828179	828398	828179	reverse	ref	TCTTTGGGTTGTTTATATTCCTTATTAGATAANNNNAGATCGGAAGAGCACACGTGACTCGCCAAGCTGAAGNNNNNNNNNNATCCTTCAGAATTTAATTGATTATTTATATTAA
C0	pfabcI3	pfabcI3_S0_Sub0_mip19	823331	chr3:823117-823331	TTATTTTATTATATTATTTTTTTATAATATTATATTTACCCTAGTTGTATATTTTTATGTATATAAATGTTTAATGAATTACTTTATCCTTTTCTTTCTAATATATTTTTTTTTAATGAATAGTTTATTATTTACAATTATATGCATGCAATTCTCTAATAATAGTTCCATCAATTATATAGCTACCTTTTTATTATTCTTCTTATTTTCCTCAT	273	823117	TRUE	chr3	823116	823085	823332	823357	823357	823085	forward	ref	TCCGTTTAATTATACATTCAGGTGCGNNNNAGATCGGAAGAGCACACGTGACTCGCCAAGCTGAAGNNNNNNNNNNAAATATTATTATTACTATTCTTGGCTTTTATT
C0	pfabcI3	pfabcI3_S0_Sub0_mip56	828744	chr3:828552-828744	AAGGACAATCAGATGATGATAATGATGAAGAAAAAAATTTTAATAAAATTAGCCAAAAATATATTTTAAAAAATTTAAATATTAAAATGCGTCCATACAAAATATATACATTTTCGTCTATATTTAATAACGATTTAAATATTTTATATTTTTTTAAATATTTTTTTTGTAATAATAAAGATAATTTAAAAGG	258	828552	TRUE	chr3	828551	828517	828745	828774	828774	828517	forward	ref	AAGTTTACAAACAATAGCATATGGACAAAANNNNAGATCGGAAGAGCACACGTGACTCGCCAAGCTGAAGNNNNNNNNNNGTTATATAAAGAAACAGAAATAGATAAATATTATA
C0	pfabcI3	pfabcI3_S0_Sub0_mip57	828915	chr3:828761-828915	GCATATGGACAAAATTATGAAATTAATAATAAATTTATTAATAAAAAAAATCAAAATGAACATATTTCAGAAAAAATTCAAAAAATGAATGAAAGAGATTACAAGATTGAATTAATTCCGACCATGTCTATTTATGAACATTTTAAAATAATTTT	220	828761	TRUE	chr3	828760	828731	828916	828950	828950	828731	forward	ref	AACTTTTAAAAATATTGAATTAACAAATGTGGAATNNNNAGATCGGAAGAGCACACGTGACTCGCCAAGCTGAAGNNNNNNNNNNGATAATTTAAAAGGAAGTTTACAAACAATA
C0	pfabcI3	pfabcI3_S0_Sub0_mip43	826680	chr3:826471-826680	GTTATTAAAAAAGCAAAGGTACCTAAAGATATTTCATTTTCATGATTAGCTTTCTTTTCTAAATAATTATTTATACTATCATATAAATTATCTTCGATTAAGGGTTCATCTATATAGTTTATTTTTTCTTTTAAGCAATATTTTTGTAAAAGAGAATTTATTGTACTGTTATAATAATTAAATGAGTTTTCATGTATTAATTTGTTATAA	273	826471	TRUE	chr3	826681	826708	826470	826436	826708	826436	reverse	ref	TTATATTCATTGTTTTCTAATTTTAAAATGTCCTTNNNNAGATCGGAAGAGCACACGTGACTCGCCAAGCTGAAGNNNNNNNNNNATTATCACTATTATCTGCTTTCTTTTCT
C0	pfabcI3	pfabcI3_S0_Sub0_mip40	826206	chr3:826046-826206	AAGCCAACCTTATTATTAAAATTGAAAAAAGATTTAGGTAGCTCAAGTTTTTATTGGTACAAATTTATCGTACCTTTATTTCTTTTATCCTTTGGTCTTTTAATAATAAAATGTGTGTCTTTGTTTGGAAAGGTGCAAAATATTGATTTGGATTACTCCAC	223	826046	TRUE	chr3	826045	826017	826207	826239	826239	826017	forward	ref	AATAAGTTCTAATCATTTAAAACAAAGTACGATNNNNAGATCGGAAGAGCACACGTGACTCGCCAAGCTGAAGNNNNNNNNNNCATGTATAAACTTTTTCACAACATATATT
C0	pfabcI3	pfabcI3_S0_Sub0_mip58	829057	chr3:828875-829057	ATTCCGACCATGTCTATTTATGAACATTTTAAAATAATTTTAACTTTTAAAAATATTGAATTAACAAATGTGGAATTAAAATATATTATCAACTTATTAATGTTAATTGTAAATTTAAAATGTGATATACATATTAATTGTAATCAATTAAGTGGAGGTATGAAAAAGAAAGTAGAATTGATG	246	828875	TRUE	chr3	828874	828847	829058	829092	829092	828847	forward	ref	ATTAATTTGTTGAGAGATGATAAAATAATCTTTTTNNNNAGATCGGAAGAGCACACGTGACTCGCCAAGCTGAAGNNNNNNNNNNGAATGAAAGAGATTACAAGATTGAATTA
C0	pfabcI3	pfabcI3_S0_Sub0_mip15	822674	chr3:822502-822674	AATACGTGTAGGTGATTATGCTTTATTAAATTCTAATGAGAAATATTTTTTCAATGATATAAATATAAATTTGAAACAGAATTTCATAAATTTTAACACAGTCGATGATTTGTCATTTAATATTTATTTCAATGAATGGTATTATTTTAGTTTTTTTATTGTATTAGAATATC	239	822502	TRUE	chr3	822501	822471	822675	822709	822709	822471	forward	ref	AATTTAATTCGTTTATTTTAAATTATAATGCGGACNNNNAGATCGGAAGAGCACACGTGACTCGCCAAGCTGAAGNNNNNNNNNNCGGATGGATTAATTACTAATGTTAAGTATAA
C0	pfabcI3	pfabcI3_S0_Sub0_mip9	821838	chr3:821628-821838	TAAAATATGCCATTGAATTAAAATCAGAAGATTTTAAAAACGTGAATTCACTTGAATTAAATGATGATATATTAAATATACATGAAAATGATAAGAACAGTTTATTATATAATTTACATACAAATATAATAAACTTAAAATCATCCGAATTTAATATAAACGATTTATATAAAGATGTATATACAGAAAATGAATTTGAAAATATAAAAAA	267	821628	TRUE	chr3	821627	821604	821839	821870	821870	821604	forward	ref	TTTGAAAATAAACCCACATATATTAAAAGTGGNNNNAGATCGGAAGAGCACACGTGACTCGCCAAGCTGAAGNNNNNNNNNNCAGAAGAAGATTGTCTGAAGAATT
C0	pfabcI3	pfabcI3_S0_Sub0_mip16	822851	chr3:822627-822851	CAACATTTTCATTAATATATTCATTATTAACCTGATACTCCTTTTCATCTGTTTTTTTATATTCCATAGTTATTTCCCTTTCTTTATTTAATTCATTTATCTCATCATATCTAGGTGTTAACAAATTATTCTTTTTTAATATGTCCGCATTATAATTTAAAATAAACGAATTAAATTGATATTCTAATACAATAAAAAAACTAAAATAATACCATTCATTGAAAT	279	822627	TRUE	chr3	822852	822875	822626	822597	822875	822597	reverse	ref	AAATATTAAATGACAAATCATCGACTGTGTNNNNAGATCGGAAGAGCACACGTGACTCGCCAAGCTGAAGNNNNNNNNNNATTTTCCACCTTTCTCATCATATC
C0	pfabcI3	pfabcI3_S0_Sub0_mip17	822961	chr3:822798-822961	AAACAGATGAAAAGGAGTATCAGGTTAATAATGAATATATTAATGAAAATGTTGGATATGATGAGAAAGGTGGAAAATATAAAACTGAACTCAAATTAAATGACTTTTTTATATACAAGATGCCAATGAAAAGCATGAAAATTAATGCATTTGATACTTTTGAA	224	822798	TRUE	chr3	822797	822770	822962	822993	822993	822770	forward	ref	AAAAACATATTTCGGGTAGTTGTATTTTTATGNNNNAGATCGGAAGAGCACACGTGACTCGCCAAGCTGAAGNNNNNNNNNNGAAAGGGAAATAACTATGGAATATAAAA
C0	pfabcI3	pfabcI3_S0_Sub0_mip38	825958	chr3:825800-825958	ACAGAATTGACAGACATTGAAGAAAATATATCAAGTAAAAAAAAAAAAAACAAATTTATAGAAAAGGAGTTCAGTTATAATACATATCGTAATAATAAAAATAATGATGAAAATGATGAATATGGTGAATATGATAATTATGATGATAATATGATAATG	221	825800	TRUE	chr3	825799	825773	825959	825993	825993	825773	forward	ref	TCGAATACTTCAAATATTATGAAAAAGAAGAATATNNNNAGATCGGAAGAGCACACGTGACTCGCCAAGCTGAAGNNNNNNNNNNAACTCTTTTTATAACATGAGAGATGAT
C0	pfabcI3	pfabcI3_S0_Sub0_mip39	826115	chr3:825898-826115	CGATAAATTTGTACCAATAAAAACTTGAGCTACCTAAATCTTTTTTCAATTTTAATAATAAGGTTGGCTTAATATATGTTGTGAAAAAGTTTATACATGTTTTAAAAATATTTTGTTTTTTTATATTCTTCTTTTTCATAATATTTGAAGTATTCGACATTATCATATTATCATCATAATTATCATATTCACCATATTCATCATTTTCATCATTATTT	279	825898	TRUE	chr3	826116	826142	825897	825864	826142	825864	reverse	ref	TTATTATTACGATATGTATTATAACTGAACTCCTNNNNAGATCGGAAGAGCACACGTGACTCGCCAAGCTGAAGNNNNNNNNNNGACCAAAGGATAAAAGAAATAAAGGTA
C0	pfabcI3	pfabcI3_S0_Sub0_mip36	825680	chr3:825527-825680	GATCCATTATTTTTCTTATTCTTTCAAAATTTTAAATATTTTAATGAACTCAATAATTTATTACTAATGAAGAATAACCATATGCAACCTATTTCTTATAATTTTGCATATTTAAGGGATATACTAGTAAGAGGTAATGAAAATAAGAATATTA	222	825527	TRUE	chr3	825526	825494	825681	825715	825715	825494	forward	ref	TTAATAGTACTAATCATGATGATAATCCTTATGATNNNNAGATCGGAAGAGCACACGTGACTCGCCAAGCTGAAGNNNNNNNNNNCAAGATAAAGATATTAAATACTTAATTGAAATT
C0	pfabcI3	pfabcI3_S0_Sub0_mip37	825801	chr3:825609-825801	GTATCATCTCTCATGTTATAAAAAGAGTTATTATTATTATTATTTTTATATTTACCATATTTATTATGATTATTATACATATTAATATCATAAGGATTATCATCATGATTAGTACTATTAATAATATTCTTATTTTCATTACCTCTTACTAGTATATCCCTTAAATATGCAAAATTATAAGAAATAGGTTGCA	252	825609	TRUE	chr3	825802	825825	825608	825574	825825	825574	reverse	ref	TATGGTTATTCTTCATTAGTAATAAATTATTGAGTNNNNAGATCGGAAGAGCACACGTGACTCGCCAAGCTGAAGNNNNNNNNNNTTTTCTTCAATGTCTGTCAATTCT
C0	pfabcI3	pfabcI3_S0_Sub0_mip34	825327	chr3:825108-825327	TTAATGACAAGAAGAAGGATAATAATGATAATAATAATGATGATGATAATAATAAAAACAATAGTGTAGACCATATCGATCATCTGTTTGATATTCTTGTTACAAATATCAATGAATTTACAAATAATAGAGATATCATTAAAAAGAATATTATAAAATTTATTAAAGGTACAAGAAATGAAAATAAGAATTGTTTCATATTTTTTAATGAAAATCATAT	279	825108	TRUE	chr3	825107	825084	825328	825362	825362	825084	forward	ref	ATATTGTACTTACAAAATAAATGAATTAGAGTCATNNNNAGATCGGAAGAGCACACGTGACTCGCCAAGCTGAAGNNNNNNNNNNGGATATCATCGCATGAAAGTAGTA
C0	pfabcI3	pfabcI3_S0_Sub0_mip35	825514	chr3:825300-825514	GTTTCATATTTTTTAATGAAAATCATATATATTGTACTTACAAAATAAATGAATTAGAGTCATTAAAAAAGTTATTATGTGTCTTAAACAAATTTAAAAATATATTAACATATCAATTAAAAACAATAGATATATATTATACTTATATATATATTTATACATTGAATGAAAAAAAAAAATTATTAAAAAATATTCAAGATAAAGATATTAAATAC	278	825300	TRUE	chr3	825299	825272	825515	825549	825549	825272	forward	ref	TTAATTGAAATTGATCCATTATTTTTCTTATTCTTNNNNAGATCGGAAGAGCACACGTGACTCGCCAAGCTGAAGNNNNNNNNNNAAAGGTACAAGAAATGAAAATAAGAATT
C0	pfabcI3	pfabcI3_S0_Sub0_mip32	825098	chr3:824941-825098	TATACAATTTAATGGGTTACCAAATGAGGAACAGACAAATTATTTGAGTCAAGAAAAAATTATGTCTGCCTTGAATAAAAAGGGTGTTATAAAATCGCCAAGAAAAGTAGCTAATAATTATGTGGATGGTTATAATGTTGGAAGGATATCATCGCATG	223	824941	TRUE	chr3	824940	824908	825099	825130	825130	824908	forward	ref	AAAGTAGTATTAATGACAAGAAGAAGGATAATNNNNAGATCGGAAGAGCACACGTGACTCGCCAAGCTGAAGNNNNNNNNNNCCAGAAATTAATTGAATATAAATTTACTTTAAA
C0	pfabcI3	pfabcI3_S0_Sub0_mip33	825201	chr3:825038-825201	ATATCAAACAGATGATCGATATGGTCTACACTATTGTTTTTATTATTATCATCATCATTATTATTATCATTATTATCCTTCTTCTTGTCATTAATACTACTTTCATGCGATGATATCCTTCCAACATTATAACCATCCACATAATTATTAGCTACTTTTCTTGG	221	825038	TRUE	chr3	825202	825229	825037	825009	825229	825009	reverse	ref	CGATTTTATAACACCCTTTTTATTCAAGGNNNNAGATCGGAAGAGCACACGTGACTCGCCAAGCTGAAGNNNNNNNNNNTGTAAATTCATTGATATTTGTAACAAGA
C0	pfabcI3	pfabcI3_S0_Sub0_mip30	824863	chr3:824705-824863	AGAGATATATATATATTAGATGAACCTTTTATAGCATTAGATATAAAAACAAAGACAAAGTTGTTCAAATTTTTCGATAAAATCAAAAAGAATAATATTATCTTTATATGTACTCATGATATATACGAAGCAAACAATTTTGCTAATGATATAGCAGTT	223	824705	TRUE	chr3	824704	824673	824864	824895	824895	824673	forward	ref	ATAAAGAGTGGTCAAATTATTTTTAAAGGTTCNNNNAGATCGGAAGAGCACACGTGACTCGCCAAGCTGAAGNNNNNNNNNNAAATATCCATATTTATATGTTTTCTTGTTAAA
C0	pfabcI3	pfabcI3_S0_Sub0_mip31	825010	chr3:824794-825010	GGCAGACATAATTTTTTCTTGACTCAAATAATTTGTCTGTTCCTCATTTGGTAACCCATTAAATTGTATATTTAAAGTAAATTTATATTCAATTAATTTCTGGAATGAATTTTTTGAACCTTTAAAAATAATTTGACCACTCTTTATAACTGCTATATCATTAGCAAAATTGTTTGCTTCGTATATATCATGAGTACATATAAAGATAATATTATTC	279	824794	TRUE	chr3	825011	825037	824793	824759	825037	824759	reverse	ref	TTTTTGATTTTATCGAAAAATTTGAACAACTTTGTNNNNAGATCGGAAGAGCACACGTGACTCGCCAAGCTGAAGNNNNNNNNNNCGATTTTATAACACCCTTTTTATTCAA
C0	pfabcI3	pfabcI3_S0_Sub0_mip61	829380	chr3:829205-829380	GTGTAAATCCCTTCTCCTTTATATAATTGTATGTCTTGTTCATAAACACGATCTTCGTAATATTTGTAACCTTCGTAATCTTTATATGTATCTTTATATTCATCTTTATATTCATCTTTATATTTATCTTTATATTCATCTTTATATTCATCTTTATATTTATCTTTATATACATC	232	829205	TRUE	chr3	829381	829404	829204	829173	829404	829173	reverse	ref	TTTATATTCATCTTTATGTTCATCTTCTTCACNNNNAGATCGGAAGAGCACACGTGACTCGCCAAGCTGAAGNNNNNNNNNNTCATCAAACTGGTTCTCATCATTT
C0	pfabcI3	pfabcI3_S0_Sub0_mip60	829307	chr3:829149-829307	CGTAATCTTTATATGTATCTTTATATTCATCTTTATATTCATCTTTATATTTATCTTTATATTCATCTTTATATTCATCTTTATATTTATCTTTATATACATCTTTATATTCATCTTTATGTTCATCTTCTTCACAATTATATAATAGAATATTTTTTA	219	829149	TRUE	chr3	829308	829332	829148	829114	829332	829114	reverse	ref	AAATAATGTTGATATATATTTGTGAACAGAAATCTNNNNAGATCGGAAGAGCACACGTGACTCGCCAAGCTGAAGNNNNNNNNNNCGATCTTCGTAATATTTGTAACCTT
C0	pfabcI3	pfabcI3_S0_Sub0_mip63	829640	chr3:829445-829640	GAAGATCGTAAACAGTTAAGAGAAAATATGCTGAAAGGACGACATGGTAAAAATAATTATAAATTTGATGAATCAAACGACATTAGTTATACATCTAATGATGTATTAAAAGGTGATGATGACATGTTGAGTTTAAGAAGGAATACTAAAGAATCCAAAAGGAATAAAAATAAAATTAATAAAAAGAAGAAAAAGG	260	829445	TRUE	chr3	829444	829416	829641	829675	829675	829416	forward	ref	AAAATGAATTAATTTTAGAAACATATGATATCGAGNNNNAGATCGGAAGAGCACACGTGACTCGCCAAGCTGAAGNNNNNNNNNNAGTATTCATTATATGATTTAAGAGGAAAA
C0	pfabcI3	pfabcI3_S0_Sub0_mip62	829487	chr3:829328-829487	GTCGTCCTTTCAGCATATTTTCTCTTAACTGTTTACGATCTTCTTTTCCTCTTAAATCATATAATGAATACTTATCTATATAATCATCAAACTGGTTCTCATCATTTGTGTAAATCCCTTCTCCTTTATATAATTGTATGTCTTGTTCATAAACACGATC	221	829328	TRUE	chr3	829488	829518	829327	829298	829518	829298	reverse	ref	TTCGTAATATTTGTAACCTTCGTAATCTTTNNNNAGATCGGAAGAGCACACGTGACTCGCCAAGCTGAAGNNNNNNNNNNGATTCATCAAATTTATAATTATTTTTACCAT
C0	pfabcI3	pfabcI3_S0_Sub0_mip12	822204	chr3:822035-822204	GGATAATATAAGTGAAATGGGTTTCCATATTGTTTGTTCTCATATTTATTATACAAGGGTGCATTTTTATATAACCCTTTTCCCTTAAAGCCTTCACTTTGTGGTGATAAACCAAACAAATAAGAAAACTTCACATTTTTTTGTTTCTTATAATAATTTACATTTTCTAC	229	822035	TRUE	chr3	822205	822231	822034	822003	822231	822003	reverse	ref	ACTTAATAAACCACAAGAATATTTTGTTTCCANNNNAGATCGGAAGAGCACACGTGACTCGCCAAGCTGAAGNNNNNNNNNNTTTTTGTCACTTTCTAATGTAACATAC
C0	pfabcI3	pfabcI3_S0_Sub0_mip49	827586	chr3:827372-827586	CATGTCCATCAATATATACATTATTTTCAAATATTACTATTAGAATATTTATATTATTTTATATATATATTATGTTTATTTATAGTTTTATATATATTTGATTATAAAGAATTTTTATTTATGTCATTTTTTTGTTTCTTATTATTATATGGTTTTAATATATTTTTATCTATATGTTTATTTTCCTCTTTATATTTACATAGTTATATTTTATT	270	827372	TRUE	chr3	827371	827345	827587	827614	827614	827345	forward	ref	TTTGTTTTTCAATTTCATTTTCTGTGGTNNNNAGATCGGAAGAGCACACGTGACTCGCCAAGCTGAAGNNNNNNNNNNGAGAATAGGAAAATCTTTGAAAATTTC
C0	pfabcI3	pfabcI3_S0_Sub0_mip66	829954	chr3:829735-829954	TATTTCATCTAACATGAACAGTGTTAATGAACCTATAATTCATTCATTTATAAAAGAAAATATATTAAAAATAAAATTTGGAATTGAAAATTTTGTTATATATACACATATATATACAGATATATTATATTATGATTATTTATATTTATTTAATAAAAATAAAATAACATATAAGAATTATACAACAAATATAAAAAACAATTTTAAAAAGTTTTATTCA	279	829735	TRUE	chr3	829734	829708	829955	829986	829986	829708	forward	ref	TTTCAAATAAAATTAAAAGGTATACGTGACAGNNNNAGATCGGAAGAGCACACGTGACTCGCCAAGCTGAAGNNNNNNNNNNAAGCAACAGTAATTATTTAGAATGCAA
C0	pfabcI3	pfabcI3_S0_Sub0_mip69	830253	chr3:830062-830253	TTTTTCTTTTTACTATTGTATTTCTTTTTTTTCATGGTTTTAAATATATAATATAAATTATGTACATTTAACACATTTCTTTTAACATTATTTTCAAGGAATAAAATAATAGAATTGGACGGCATATCTTCTGGTGAGATGAGTTTTTTTTTTTTTTTTTTTGGCTTCTTTGAATTTTTATCATCCATTTTT	248	830062	TRUE	chr3	830254	830283	830061	830036	830283	830036	reverse	ref	TTTATAACCTTTTCAAAGCGTGCAAANNNNAGATCGGAAGAGCACACGTGACTCGCCAAGCTGAAGNNNNNNNNNNTGAAATTTACATAAACTAATTAGATTTCCT
C0	pfabcI3	pfabcI3_S0_Sub0_mip46	827159	chr3:826943-827159	AAAGGTAATTGTGATATGAATACATTATTATATGACAAAGAAAATAAATATAATTATTTGATAAAAGATATAGATAATAAAAATATTAGAGAAGAATGTAATGCAAATTTTAGATTATCAAAGAATGTATCATATAATAATAATGAAGAGGAGGAAGATATAAATGGAAATATAAATTATAATGATAGTAATAATATATATATTACACCAAAAAAAA	280	826943	TRUE	chr3	826942	826915	827160	827194	827194	826915	forward	ref	ATAATAAAGAAGAAGAAAATAATTTCCTTGTTAAGNNNNAGATCGGAAGAGCACACGTGACTCGCCAAGCTGAAGNNNNNNNNNNTGATAATATTAAAGTTGTTGAAGATGTG
C0	pfabcI3	pfabcI3_S0_Sub0_mip45	826968	chr3:826813-826968	AATGTATTCATATCACAATTACCTTTCACATCTTCAACAACTTTAATATTATCATATGTACTACCATCCAAAATAATATTTTTATTACCACTTTTCTTGTTTAATATATTTTGAAAATCGGACAGCATATTGAATAATGAATTGGTGTAGTATGCA	226	826813	TRUE	chr3	826969	827003	826812	826778	827003	826778	reverse	ref	TAAGAATGGATAGAAGTATAGTTATAAAACAAATTNNNNAGATCGGAAGAGCACACGTGACTCGCCAAGCTGAAGNNNNNNNNNNTCAAATAATTATATTTATTTTCTTTGTCATATAAT
C0	pfabcI3	pfabcI3_S0_Sub0_mip48	827368	chr3:827208-827368	GAATTGATACATTAAATGAACCCTTTAATATAAAATTTCATGAACATTTCATGAGAGATTTTTATATTAATATATATGTATTTTTATCTATAGTAATATTTTTTTGTGTATTTTTTGAAAGATTTAAGAATGAAATTGAGAATAGGAAAATCTTTGAAAAT	222	827208	TRUE	chr3	827207	827179	827369	827400	827400	827179	forward	ref	TTCCATGTCCATCAATATATACATTATTTTCANNNNAGATCGGAAGAGCACACGTGACTCGCCAAGCTGAAGNNNNNNNNNNTAATTTCCTTGTTAAGAAATTAAAGAAAA
C0	pfabcI3	pfabcI3_S0_Sub0_mip59	829173	chr3:828970-829173	CAATTATATAATAGAATATTTTTTAAAATAATGTTGATATATATTTGTGAACAGAAATCTATATTATCATTTAATTTGTATAAAAAGATTATTTTATCATCTCTCAACAAATTAATCATCAATTCTACTTTCTTTTTCATACCTCCACTTAATTGATTACAATTAATATGTATATCACATTTTAAATTTACAATTAACATTAAT	264	828970	TRUE	chr3	829174	829198	828969	828935	829198	828935	reverse	ref	AAGTTGATAATATATTTTAATTCCACATTTGTTAANNNNAGATCGGAAGAGCACACGTGACTCGCCAAGCTGAAGNNNNNNNNNNTTCATCTTTATGTTCATCTTCTTCA
C0	pfabcI3	pfabcI3_S0_Sub0_mip42	826556	chr3:826373-826556	ACTAAACAAGATGATAATGCAGAGGAATCTCACATTAATAATAATGATCATAATGATAATATAAAGGACATTTTAAAATTAGAAAACAATGAATATAATTATAACAAATTAATACATGAAAACTCATTTAATTATTATAACAGTACAATAAATTCTCTTTTACAAAAATATTGCTTAAAAGAAA	246	826373	TRUE	chr3	826372	826343	826557	826588	826588	826343	forward	ref	AAATAAACTATATAGATGAACCCTTAATCGAANNNNAGATCGGAAGAGCACACGTGACTCGCCAAGCTGAAGNNNNNNNNNNTCTTATGATAAGATTTTGAAGAAATTAGAA
C0	pfabcI3	pfabcI3_S0_Sub0_mip41	826394	chr3:826180-826394	CTGCATTATCATCTTGTTTAGTTTCTAATTTCTTCAAAATCTTATCATAAGAATTATTCAAATTTTTCTTTATATTATCATCATTTAAATTATATTTATTATAACCCAACGTTTCATTGTTATTCATTTCATTCTTATATAATATAAAATAATTAATCGTACTTTGTTTTAAATGATTAGAACTTATTGTGGAGTAATCCAAATCAATATTTTGC	269	826180	TRUE	chr3	826395	826422	826179	826154	826422	826154	reverse	ref	ACCTTTCCAAACAAAGACACACATTTNNNNAGATCGGAAGAGCACACGTGACTCGCCAAGCTGAAGNNNNNNNNNNTGATCATTATTATTAATGTGAGATTCCT
C0	pfabcI3	pfabcI3_S0_Sub0_mip64	829717	chr3:829510-829717	ACTGTTGCTTAAGTTACTTCCTAGTTGATTCATATTTGTTTTCTCGATATCATATGTTTCTAAAATTAATTCATTTTCCTTTTTCTTCTTTTTATTAATTTTATTTTTATTCCTTTTGGATTCTTTAGTATTCCTTCTTAAACTCAACATGTCATCATCACCTTTTAATACATCATTAGATGTATAACTAATGTCGTTTGATTCATCA	273	829510	TRUE	chr3	829718	829747	829509	829475	829747	829475	reverse	ref	AATTTATAATTATTTTTACCATGTCGTCCTTTCAGNNNNAGATCGGAAGAGCACACGTGACTCGCCAAGCTGAAGNNNNNNNNNNGTTAGATGAAATATTGCATTCTAAATAATT
C0	pfabcI3	pfabcI3_S0_Sub0_mip47	827228	chr3:827063-827228	GTTCATTTAATGTATCAATTCTTTTCTTTAATTTCTTAACAAGGAAATTATTTTCTTCTTCTTTATTATTTTTTTTTGGTGTAATATATATATTATTACTATCATTATAATTTATATTTCCATTTATATCTTCCTCCTCTTCATTATTATTATATGATACATTCTT	228	827063	TRUE	chr3	827229	827258	827062	827031	827258	827031	reverse	ref	TGATAATCTAAAATTTGCATTACATTCTTCTCNNNNAGATCGGAAGAGCACACGTGACTCGCCAAGCTGAAGNNNNNNNNNNTGAAATGTTCATGAAATTTTATATTAAAGG
C0	pfabcI3	pfabcI3_S0_Sub0_mip8	821678	chr3:821515-821678	GTGAATTCACGTTTTTAAAATCTTCTGATTTTAATTCAATGGCATATTTTAAATTCTTCAGACAATCTTCTTCTGAATTATATAATTTAAAAATATTTAAATCGTTATTTTCTGCATATGATAAAAAGTCTTTCATAAGCTCATTGCCCGGTGTTAAACAAATG	231	821515	TRUE	chr3	821679	821711	821514	821481	821711	821481	reverse	ref	TGGTTAACATAAATCTCATCATTTATTTCTCTGANNNNAGATCGGAAGAGCACACGTGACTCGCCAAGCTGAAGNNNNNNNNNNCATGTATATTTAATATATCATCATTTAATTCAA
C0	pfabcI3	pfabcI3_S0_Sub0_mip14	822512	chr3:822359-822512	GTAGTAATGAAGAATGGTATACAATCATACCATAATAATAATTCCATCAACAGCAACGACGACCAAAAAAAAAAAAATAATAATAATAATAATTATTATTATTATAATAATCCGGATGGATTAATTACTAATGTTAAGTATAAAATACGTGTAG	222	822359	TRUE	chr3	822358	822326	822513	822547	822547	822326	forward	ref	GTGATTATGCTTTATTAAATTCTAATGAGAAATATNNNNAGATCGGAAGAGCACACGTGACTCGCCAAGCTGAAGNNNNNNNNNNAATAAAGACATATTATCATCTACAAATAATAAT
C0	pfabcI3	pfabcI3_S0_Sub0_mip6	821391	chr3:821205-821391	TTTTTTTTTTTTTTACGCTTCATTGTAGGTAAAGACACAACACAAAAATATATAATGTTAACACATATATATATATATATATATATATATATATTTTTTTTTTCATATAATTTTTTATTTTATAAAAACCTACTTTGAACACAATTCATTACTTAAAAATAAGACATATTGTCTTATTGTATCGTTC	246	821205	TRUE	chr3	821392	821420	821204	821175	821420	821175	reverse	ref	AAATTAATTTTATCATTTGGCGAGGATGTANNNNAGATCGGAAGAGCACACGTGACTCGCCAAGCTGAAGNNNNNNNNNNTGGTTCATATTACATAATTGTGTATATTT
C0	pfabcI3	pfabcI3_S0_Sub0_mip7	821549	chr3:821360-821549	CTTTCATAAGCTCATTGCCCGGTGTTAAACAAATGTGGTTAACATAAATCTCATCATTTATTTCTCTGAAGAGTTAAACAAAATAAATAAATATAAATAAATAAATATATATATATATGTATATATTATTGGTTCATATTACATAATTGTGTATATTTTTTTTTTTTTTTTTACGCTTCATTGTAGGTAA	250	821360	TRUE	chr3	821550	821577	821359	821328	821577	821328	reverse	ref	AGACACAACACAAAAATATATAATGTTAACACNNNNAGATCGGAAGAGCACACGTGACTCGCCAAGCTGAAGNNNNNNNNNNTCGTTATTTTCTGCATATGATAAAAAGT
C0	pfabcI3	pfabcI3_S0_Sub0_mip5	821245	chr3:821085-821245	CATTACTTAAAAATAAGACATATTGTCTTATTGTATCGTTCAAATTAATTTTATCATTTGGCGAGGATGTATTATATATTTCTAAGGAATCTATAAAAATAAATATATATAAAAAAATAGGGTATCATATAAAACTTATAAAAATGTATAAGTAATTATAT	220	821085	TRUE	chr3	821246	821272	821084	821053	821272	821053	reverse	ref	TAACAAAATAATTGACAATATCATTCCACAACNNNNAGATCGGAAGAGCACACGTGACTCGCCAAGCTGAAGNNNNNNNNNNTTATAAAAACCTACTTTGAACACAATT
C0	pfabcI3	pfabcI3_S0_Sub0_mip2	820923	chr3:820725-820923	TATATATTTATAAATATATTTATATATATATATATATGTAATATATCCACATGTTTTTATTTTACGAAACTTACATTTGTCACTGATATTTCTTAAAAATAAATGGAATGATATTAACAAAAACGGAATTAACAAAAAGAAAAAATAAAGGAAGAAATCTTTTCGTTTTTCATAATAAATTTTTTTTAATAAACCGTAG	264	820725	TRUE	chr3	820924	820958	820724	820695	820958	820695	reverse	ref	AGCTTACGGATCTTCATTCTAATTTATTTTNNNNAGATCGGAAGAGCACACGTGACTCGCCAAGCTGAAGNNNNNNNNNNCATGTAAAACAAATAATCATATAAATAAATATAAA
C0	pfabcI3	pfabcI3_S0_Sub0_mip1	820824	chr3:820610-820824	CTATTTTTGATTTTTTTTTTTTCCCTGTTTTTTTGGATTTCTTTAAAAAGAAAATAAAAAAAAAAAAAAAAAATAGAATCAATTGAAAATAAATTAGAATGAAGATCCGTAAGCTCTACGGTTTATTAAAAAAAATTTATTATGAAAAACGAAAAGATTTCTTCCTTTATTTTTTCTTTTTGTTAATTCCGTTTTTGTTAATATCATTCCATTTA	277	820610	TRUE	chr3	820609	820583	820825	820859	820859	820583	forward	ref	TTTTTAAGAAATATCAGTGACAAATGTAAGTTTCGNNNNAGATCGGAAGAGCACACGTGACTCGCCAAGCTGAAGNNNNNNNNNNAGCTTAGGACTAATTTATCATTCTTAT
C0	Pfap2mu	Pfap2mu_S0_Sub0_mip1	718318	chr12:718113-718318	GATATCCATAATCTATTATTTCATCACATATTTCATATATTAACACAAAATTATTTACAATATTTATTCCAGATAATTCATTATTAAAAAAATATTTTAATATCTCAATAAATTTATATATAAAATTAAATATCAAACATATATTTGAATTGCTTCTTGTTAATACGGTTATAACTATTTCATTTATATTTACATTTATAAAAAAT	265	718113	TRUE	chr12	718319	718347	718112	718083	718347	718083	reverse	ref	ACATTATTTATTTCAACAATCGGATTTTCANNNNAGATCGGAAGAGCACACGTGACTCGCCAAGCTGAAGNNNNNNNNNNTTTTAATATATTCACTTCTAATGTTTGTG
C0	Pfap2mu	Pfap2mu_S0_Sub0_mip0	718138	chr12:717939-718138	CATTTATATTTACATTTATAAAAAATACATTATTTATTTCAACAATCGGATTTTCATAAAAACGTTTCGTTTTTATATATTTATTTATGTATTGTGTTAAATCAGTTCTTTTGGTTGTGTCTCGATAATTTCTTTGTATCAGAAGTTGCCCGTTAATAAAAAATATGTACAGCGCATCGATCATTTTAACAAATCTATTG	253	717939	TRUE	chr12	718139	718166	717938	717914	718166	717914	reverse	ref	ATAAAAACGGAAGAACAAATGACGCNNNNAGATCGGAAGAGCACACGTGACTCGCCAAGCTGAAGNNNNNNNNNNCTTCTTGTTAATACGGTTATAACTATTT
C0	Pfap2mu	Pfap2mu_S0_Sub0_mip3	718680	chr12:718481-718680	TATATAATTAAAATGATTTGCTGTCTTATTATTATTATTATTATTATTAATTATTTTATTTTTTATTCTATTTAATGTTTCTTTACCTATATATTTTAATTTATTTGTTTCATTTAAATCATACGTATTTTTATTTTTAACACTTTTTGTATTATAAAAATCTCTAATTTTATTATTCGATTTATTCTTTTTATTATTAC	252	718481	TRUE	chr12	718681	718703	718480	718452	718703	718452	reverse	ref	TTGTCCTATTATGTATATGTGGATCATGTNNNNAGATCGGAAGAGCACACGTGACTCGCCAAGCTGAAGNNNNNNNNNNTTTCTCCATGTACAATTACCTGT
C0	Pfap2mu	Pfap2mu_S0_Sub0_mip2	718480	chr12:718318-718480	TTGTCCTATTATGTATATGTGGATCATGTACAATATCTTCAATCACACTATTTACATTTAATAATTCATTTGATATTTTCTGAAAATATCTAGATGTTTTACTATAATATTTAACTTTGTTTAATAAGCTATTTTTTAATATATTCACTTCTAATGTTTGTGG	233	718318	TRUE	chr12	718481	718515	718317	718283	718515	718283	reverse	ref	ATATCCATAATCTATTATTTCATCACATATTTCATNNNNAGATCGGAAGAGCACACGTGACTCGCCAAGCTGAAGNNNNNNNNNNAATTTTATTATTCGATTTATTCTTTTTATTATTAC
C0	Pfap2mu	Pfap2mu_S0_Sub0_mip5	718996	chr12:718822-718996	CCAAACTATTCGATCCACAACTACCCCGTAGGGCATTTCCTTGATTTGTTTTGTTATTATTATTACTTGTATTATTATTATTGTTACTTGTGTTACTACCGGCGAGAATATTCTTTAATAAATTAATTTTATTATTTGTGCTTAATTCACATAAAGGCATTCCGGAGAGGTGACA	238	718822	TRUE	chr12	718997	719029	718821	718792	719029	718792	reverse	ref	TTTTAAGGTTACCTTTCCATTTATATGAGCNNNNAGATCGGAAGAGCACACGTGACTCGCCAAGCTGAAGNNNNNNNNNNTCTTTAAATTATTTTGCATAACTTTATTATTAA
C0	Pfap2mu	Pfap2mu_S0_Sub0_mip4	718828	chr12:718621-718828	AATAAAATAATTAATAATAATAATAATAATAATAAGACAGCAAATCATTTTAATTATATAACAGGTAATTGTACATGGAGAAATAATAATATTTATTATAAGAAAAATGAAATATATATAGATATATTAGAAATATTAAATGTAACTATAAATAGTAATAATTTAATATATGCTCATATAAATGGAAAGGTAACCTTAAAATGTCACC	264	718621	TRUE	chr12	718620	718588	718829	718851	718851	718588	forward	ref	TCTCCGGAATGCCTTTATGTGAANNNNAGATCGGAAGAGCACACGTGACTCGCCAAGCTGAAGNNNNNNNNNNTATATAGGTAAAGAAACATTAAATAGAATAAAA
C0	Pfap2mu	Pfap2mu_S0_Sub0_mip7	719280	chr12:719074-719280	TAATTTTTTTAAAGAGAATTTTTTTTCTACATTTTTTGAATATTCTAATATAGGATTATATATAGCTAGGATATGAAAAGGTATTTGAATATTTTTTGTTATGGTATATTTCATTAATTCAAATGTACCATCTGGTGGTGTGAAGGTAATAACTTTATTATTTTCATATTTGGATAAGGTAACACAATGATGAAATATGCAATTATC	269	719074	TRUE	chr12	719281	719308	719073	719040	719308	719040	reverse	ref	AATAATTATTTCTTCATTATCTTTTTCATCGAGTNNNNAGATCGGAAGAGCACACGTGACTCGCCAAGCTGAAGNNNNNNNNNNCACCATAAATGCTTTTATTATTAGTAGT
C0	Pfap2mu	Pfap2mu_S0_Sub0_mip6	719153	chr12:718963-719153	GCCCTACGGGGTAGTTGTGGATCGAATAGTTTGGTTAATAATAAAGTTATGCAAAATAATTTAAAGAAAAAATATACACTCGATGAAAAAGATAATGAAGAAATAATTATTGATAATTGCATATTTCATCATTGTGTTACCTTATCCAAATATGAAAATAATAAAGTTATTACCTTCACACCACCAGATGG	255	718963	TRUE	chr12	718962	718934	719154	719188	719188	718934	forward	ref	TACATTTGAATTAATGAAATATACCATAACAAAAANNNNAGATCGGAAGAGCACACGTGACTCGCCAAGCTGAAGNNNNNNNNNNATAATAATAACAAAACAAATCAAGGAAAT
C0	Pfap2mu	Pfap2mu_S0_Sub0_mip9	719518	chr12:719353-719518	CACTTGAACTTAGGAATTTTTTGATTCTCCATATAACCAAACTATCTATATTATTAAATTCAGTTTTGCCTATGGATTTATATTTAACTTGAACATTTTCTGAGAATTTATAGATTGGTATTTTAATTAATACATCAGATGCATGCATATTTCCTTTATAATTTGA	231	719353	TRUE	chr12	719519	719551	719352	719321	719551	719321	reverse	ref	TTTAATGGTAACAGAGTATTCATATTTGTTTGNNNNAGATCGGAAGAGCACACGTGACTCGCCAAGCTGAAGNNNNNNNNNNTTTCTAAGGTTAAATGTATTTTTATATTATGTT
C0	Pfap2mu	Pfap2mu_S0_Sub0_mip8	719429	chr12:719225-719429	ATCCTATATTAGAATATTCAAAAAATGTAGAAAAAAAATTCTCTTTAAAAAAATTAACTACTAATAATAAAAGCATTTATGGTGAATATAAAAATACAAACAAATATGAATACTCTGTTACCATTAAATCAAATTATAAAGGAAATATGCATGCATCTGATGTATTAATTAAAATACCAATCTATAAATTCTCAGAAAATGTTCA	266	719225	TRUE	chr12	719224	719194	719430	719459	719459	719194	forward	ref	AGTTAAATATAAATCCATAGGCAAAACTGANNNNAGATCGGAAGAGCACACGTGACTCGCCAAGCTGAAGNNNNNNNNNNCAAATACCTTTTCATATCCTAGCTATATATA
C0	Pfap2mu	Pfap2mu_S0_Sub0_mip11	719832	chr12:719643-719832	CACCCGATTGAACTATTTATACTGGTAGATGCCCGATTCTGTTAAATACTTGATCCACTTAATTATCTTATAATTTGATTTTTCGAAAACCTTAAGATATCTTATATACATGCCGCTTGAGGTAAACATAGGTATTTTAAAGCTCAATGTTATGGGCATTTTATATGTGTTTAAAAATTTGACAGTATTC	249	719643	TRUE	chr12	719833	719856	719642	719608	719856	719608	reverse	ref	ATATTTTTAATTTTATGTACTTGTAACACAACTTTNNNNAGATCGGAAGAGCACACGTGACTCGCCAAGCTGAAGNNNNNNNNNNTTTGTTGTTCCTTGTTTGAAGTAA
C0	Pfap2mu	Pfap2mu_S0_Sub0_mip10	719712	chr12:719500-719712	AAATTCCTAAGTTCAAGTGAACATAATATAAAAATACATTTAACCTTAGAAAATCATAATCAAATTTATTCTAATATGAATAACACACAAAAAGTAGACGACTTATCAAAAGTTGTGTTACAAGTACATAAAATTAAAAATATGAATACTGTCAAATTTTTAAACACATATAAAATGCCCATAACATTGAGCTTTAAAATACCTATGTTTACC	270	719500	TRUE	chr12	719499	719473	719713	719742	719742	719473	forward	ref	TCAAGCGGCATGTATATAAGATATCTTAAGNNNNAGATCGGAAGAGCACACGTGACTCGCCAAGCTGAAGNNNNNNNNNNGATAGTTTGGTTATATGGAGAATCAAA
C0	dhps	dhps_S0_Sub0_mip4	548955	chr8:548751-548955	GAAGTAAATGTAGAAAATTATTTATTAGAATGTAATAATATAATAGTAAAGAATGACGAAATAATGAAAAATAATTTAAGCAAATATAAAGATAAATATTATACTAGCTACTTTTATAATTTGACAGTTGTAGTTAAAACTTTTGTAAATGATCCTCTTAGTATGTTGGTAGTTATAAAATATATTGAAGAATTAATGAAAAGGG	268	548751	TRUE	chr8	548750	548723	548956	548990	548990	548723	forward	ref	AAAATGTAAAAGAGAAAGAAAAATTTGAAAATCGTNNNNAGATCGGAAGAGCACACGTGACTCGCCAAGCTGAAGNNNNNNNNNNTGGAAAAGTTGATAATAGTATTCTAAAG
C0	dhps	dhps_S0_Sub0_mip5	549125	chr8:548937-549125	GTCATTTCCATTTTTTATATCTCTTTCCAAATGAATATATTTTGAGAGTATTTTATAAATCATATTTTTTTCCAATTTTATGTTTTTCATAAAGATTGTAAAATCATTAAAAAATAGAATATCTATATCTATTATACGATTTTCAAATTTTTCTTTCTCTTTTACATTTTCCCTTTTCATTAATTCTTC	254	548937	TRUE	chr8	549126	549155	548936	548902	549155	548902	reverse	ref	AATATATTTTATAACTACCAACATACTAAGAGGATNNNNAGATCGGAAGAGCACACGTGACTCGCCAAGCTGAAGNNNNNNNNNNATCTTTATCCATATTTACTTTAGACATATT
C0	dhps	dhps_S0_Sub0_mip6	549309	chr8:549105-549309	GATATAAAAAATGGAAATGACAATATGTCTAAAGTAAATATGGATAAAGATATAAATCTTAATAATAACAATAATATAAAAAAAAAAAATAATAATGATATTGATTGTGATTGTGTGGATCAGAAGATGAATAATCATGTGAATAATAAAAATTATATAAATTCTTTTAGAGATCCACAAGAAATAATAAACAATATGGTAGATA	263	549105	TRUE	chr8	549104	549077	549310	549339	549339	549077	forward	ref	ATATTGAATTTTTATCCATTCCTCATGTGTNNNNAGATCGGAAGAGCACACGTGACTCGCCAAGCTGAAGNNNNNNNNNNACTCTCAAAATATATTCATTTGGAAAGA
C0	dhps	dhps_S0_Sub0_mip7	549451	chr8:549299-549451	CTACTCACATATTTGTTATATAAACATCTGATGGTATTATTTAAAACATTATGCTTATATTCGGGTATCATATCATTTAAGCATAAAAGTATGCTATATCTGTGTGTTGTATACACATGAGGAATGGATAAAAATTCAATATTATCTACCATA	220	549299	TRUE	chr8	549452	549486	549298	549267	549486	549267	reverse	ref	TTGTTTATTATTTCTTGTGGATCTCTAAAAGANNNNAGATCGGAAGAGCACACGTGACTCGCCAAGCTGAAGNNNNNNNNNNTTTCTTTAATATTTATATTATATTGTTCTTTCATC
C0	dhps	dhps_S0_Sub0_mip0	548314	chr8:548152-548314	ATATATTTTACACATATATTTATTTATTTATGCCCATATATATATAATATGGAAACTATACAAGAACTAATACTTTCTGAGGAAAATAAAACTAATATTGCCGTATTAAACTTAGGAACAAATGATAGAAGAAACGCTGTGTTGATTCTAGAAACTGCTCTGC	221	548152	TRUE	chr8	548151	548123	548315	548343	548343	548123	forward	ref	ACCTTGTCGAAAAATATTTAGGTAAGAAANNNNAGATCGGAAGAGCACACGTGACTCGCCAAGCTGAAGNNNNNNNNNNATAATAAATTTTGCGTAAAGAAATCTAAT
C0	dhps	dhps_S0_Sub0_mip1	548472	chr8:548309-548472	GATATGTATATAAAAGTATGTATATAAAGGTATGTATATAAAAGTATGTATATACACATATATATATATATATATATATATATATATATTTCTTTGTTTGTGTATTTATTTATTTATTTATTATACTTTTTTCTTACCTAAATATTTTTCGACAAGGTGCAGAG	220	548309	TRUE	chr8	548473	548504	548308	548285	548504	548285	reverse	ref	CAGTTTCTAGAATCAACACAGCGTNNNNAGATCGGAAGAGCACACGTGACTCGCCAAGCTGAAGNNNNNNNNNNGTGAAAAATAAAAATATATAGAATCAAAGAGT
C0	dhps	dhps_S0_Sub0_mip2	548609	chr8:548460-548609	TTATATACATATCACTCTTTGATTCTATATATTTTTATTTTTCACTTTGTAGGAAAAATTATTAATACGTCCTACTTGTATGAAACCGTTCCAGAATACATTGTATTAGATAAAAAGGAAAGTTGCGAAAAAATAAACAAGGATTGTCGT	220	548460	TRUE	chr8	548459	548425	548610	548644	548644	548425	forward	ref	ATATATGATGTTAATTATATAAACGAATTGATGCANNNNAGATCGGAAGAGCACACGTGACTCGCCAAGCTGAAGNNNNNNNNNNCATACTTTTATATACATACCTTTATATACATACTT
C0	dhps	dhps_S0_Sub0_mip3	548752	chr8:548575-548752	TCCTTTAGAATACTATTATCAACTTTTCCATTTTTCAAAAATGTTTCATATTCTTCACATTTATCAATTAATTCTTTATTCTCTTCATATTTAGATTCTTCTAAATTTTGCATCAATTCGTTTATATAATTAACATCATATATACGACAATCCTTGTTTATTTTTTCGCAACTTTCCT	240	548575	TRUE	chr8	548753	548784	548574	548545	548784	548545	reverse	ref	TTTTATCTAATACAATGTATTCTGGAACGGNNNNAGATCGGAAGAGCACACGTGACTCGCCAAGCTGAAGNNNNNNNNNNTACATTCTAATAAATAATTTTCTACATTTACT
C0	dhps	dhps_S0_Sub0_mip8	549583	chr8:549370-549583	GCTTAAATGATATGATACCCGAATATAAGCATAATGTTTTAAATAATACCATCAGATGTTTATATAACAAATATGTGAGTAGGATGAAAGAACAATATAATATAAATATTAAAGAAAATAATAAAAGGATATATGTATTAAAAGATAGAATTTCTTATTTAAAAGAAAAAACAAATATTGTTGGAATATTAAATGTTAATTATGATTCTTTTTC	267	549370	TRUE	chr8	549369	549343	549584	549609	549609	549343	forward	ref	AGATGGAGGTATTTTTGTTGAACCTANNNNAGATCGGAAGAGCACACGTGACTCGCCAAGCTGAAGNNNNNNNNNNCAACACACAGATATAGCATACTTTTAT
C0	dhps	dhps_S0_Sub0_mip9	549740	chr8:549583-549740	TACAGGTACTACTAAATCTCTTTCACTAATTTTTGGATTAGGTATAACAAAAGGACCAGAGGATTCTCCACCTATATCTATAACACTAGCACCTTCATTTATCATTTCAAACATTCTTTGAACAGCACGTTTAGGTTCAACAAAAATACCTCCATCTG	221	549583	TRUE	chr8	549741	549768	549582	549548	549768	549548	reverse	ref	AAAAAGAATCATAATTAACATTTAATATTCCAACANNNNAGATCGGAAGAGCACACGTGACTCGCCAAGCTGAAGNNNNNNNNNNCATTCCATTCTTTTTGAAATAATTGTAA
C0	dhps	dhps_S0_Sub0_mip16	550726	chr8:550515-550726	GCTTCCTACAGCTATTATAAAAAGGTAGATCTAATAAGAGTTCATGACGTTTTAGAAACAAAATCGGTTTTGGATGTTTTAACAAAAATAGACCAAGTGTAATTTACAAAAGGAAAGTGCAAACATGTGATTAAACATATATATATATATATATATATATATATATATATATATATATATATATATATTTATTTATTTATTTATATATATAT	266	550515	TRUE	chr8	550514	550491	550727	550756	550756	550491	forward	ref	ATTTGTTGTTCTTTTTCCTATTTTACATGCNNNNAGATCGGAAGAGCACACGTGACTCGCCAAGCTGAAGNNNNNNNNNNTTCTTTTCAGGTGGATTAGCAATT
C0	dhps	dhps_S0_Sub0_mip17	550787	chr8:550580-550787	CTAAACCATTAGAGTACTTGACATATAATGAGCATGTAAAATAGGAAAAAGAACAACAAATATATATATATAAATAAATAAATAAATATATATATATATATATATATATATATATATATATATATATATATATATATGTTTAATCACATGTTTGCACTTTCCTTTTGTAAATTACACTTGGTCTATTTTTGTTAAAACATCCAAAACC	265	550580	TRUE	chr8	550788	550816	550579	550552	550816	550552	reverse	ref	GATTTTGTTTCTAAAACGTCATGAACTCNNNNAGATCGGAAGAGCACACGTGACTCGCCAAGCTGAAGNNNNNNNNNNAGTCCACTTTTGATAATTTTATAAAATCA
C0	dhps	dhps_S0_Sub0_mip14	550406	chr8:550203-550406	AGATTTATTGCCCATTGCATGAATGATCAAAATGTTGTAATAAATACACAACAAAAATTACATGATGAACAACAAAATGAAAATAAAAATATTGTGGACAAATCACACAATTGGATGTTTCAGATGAATTACATGAGGAAAGACAAGGATCAACTTTTATATCAAAAAAATATATGTGGTGTGTTTAAAAAAAAAAAAAAATTC	266	550203	TRUE	chr8	550202	550176	550407	550441	550441	550176	forward	ref	AAATGAGTATACAAAAGTAACAATTCTATATATGTNNNNAGATCGGAAGAGCACACGTGACTCGCCAAGCTGAAGNNNNNNNNNNCCACTTTTTATTGGATATTCAAGAAAA
C0	dhps	dhps_S0_Sub0_mip15	550526	chr8:550323-550526	GCTGTAGGAAGCAATTGCTAATCCACCTGAAAAGAAATACATAAATACATATACATGAATATATATTATTTATATTTTATATGTAACATATATAGAATTGTTACTTTTGTATACTCATTTGAATTTTTTTTTTTTTTTAAACACACCACATATATTTTTTTGATATAAAAGTTGATCCTTGTCTTTCCTCATGTAATTCATCTG	260	550323	TRUE	chr8	550527	550557	550322	550298	550557	550298	reverse	ref	AAACATCCAATTGTGTGATTTGTCCNNNNAGATCGGAAGAGCACACGTGACTCGCCAAGCTGAAGNNNNNNNNNNGAACTCTTATTAGATCTACCTTTTTATAATA
C0	dhps	dhps_S0_Sub0_mip12	550149	chr8:549970-550149	GAGGAAATCCACATACAATGGATAAACTAACAAATTATGATAATCTAGTTTATGATATAAAAAATTATTTAGAACAAAGATTAAATTTTCTTGTATTAAATGGAATACCTCGTTATAGGATACTATTTGATATTGGATTAGGATTTGCGAAGAAACATGATCAATCTATTAAACTCTTAC	240	549970	TRUE	chr8	549969	549942	550150	550181	550181	549942	forward	ref	AAAATATACATGTATATGATGAGTATCCACTTNNNNAGATCGGAAGAGCACACGTGACTCGCCAAGCTGAAGNNNNNNNNNNTTCTATAGTGTAGTTCTAATGCATAAAA
C0	dhps	dhps_S0_Sub0_mip13	550241	chr8:550078-550241	TACAACATTTTGATCATTCATGCAATGGGCAATAAATCTTTTTCTTGAATATCCAATAAAAAGTGGATACTCATCATATACATGTATATTTTGTAAGAGTTTAATAGATTGATCATGTTTCTTCGCAAATCCTAATCCAATATCAAATAGTATCCTATAACGAG	227	550078	TRUE	chr8	550242	550269	550077	550043	550269	550043	reverse	ref	GTATTCCATTTAATACAAGAAAATTTAATCTTTGTNNNNAGATCGGAAGAGCACACGTGACTCGCCAAGCTGAAGNNNNNNNNNNCATCATGTAATTTTTGTTGTGTATTTAT
C0	dhps	dhps_S0_Sub0_mip10	549827	chr8:549625-549827	GAATGTTTGAAATGATAAATGAAGGTGCTAGTGTTATAGATATAGGTGGAGAATCCTCTGGTCCTTTTGTTATACCTAATCCAAAAATTAGTGAAAGAGATTTAGTAGTACCTGTATTACAATTATTTCAAAAAGAATGGAATGATATAAAAAATAAAATTGTTAAATGTGATGCGAAACCAATTATAAGTATTGATACAATT	258	549625	TRUE	chr8	549624	549604	549828	549861	549861	549604	forward	ref	AACTATAATGTTTTTAAAGAATGTGTTGATAATGNNNNAGATCGGAAGAGCACACGTGACTCGCCAAGCTGAAGNNNNNNNNNNAACCTAAACGTGCTGTTCAAA
C0	dhps	dhps_S0_Sub0_mip11	549996	chr8:549823-549996	GTTTATCCATTGTATGTGGATTTCCTCTTTTATGCATTAGAACTACACTATAGAATTTGTTTTTTTTTTTTAATAATTTTATAATTTCTGGATTATTTGTACAAGCACTAATATCATTTAATATATCAACTAAATCATTATCAACACATTCTTTAAAAACATTATAGTTAATTG	237	549823	TRUE	chr8	549997	550029	549822	549793	550029	549793	reverse	ref	TATCAATACTTATAATTGGTTTCGCATCACNNNNAGATCGGAAGAGCACACGTGACTCGCCAAGCTGAAGNNNNNNNNNNTTATATCATAAACTAGATTATCATAATTTGTTA
C0	PM1	PM1_S0_Sub0_mip2	288679	chr14:288468-288679	CTATCACCAGCATTACCTAAATGTGGTTTTTGTGTAAGTCCTGTTTTGAAAAATTTCAAGGATTCTTTAATATAATTTTTTAATCTGTGTTGTTTTACTGTTTTCATAATTCTGTCATGAGAATTTTCAATACTAAATCCAATTATTACATGTTTTGAGGTATTCATAATTTCATTTATCTTTTTATTTTTTGGGAATAATACATTATCTAT	270	288468	TRUE	chr14	288680	288707	288467	288438	288707	288438	reverse	ref	AAGATAATAAAATAATGCTCCGGTAATCAANNNNAGATCGGAAGAGCACACGTGACTCGCCAAGCTGAAGNNNNNNNNNNTACATTAGCTACATCATTTAATGTTACA
C0	PM1	PM1_S0_Sub0_mip3	288839	chr14:288654-288839	CCACATTTAGGTAATGCTGGTGATAGTGTAACATTAAATGATGTAGCTAATGTAATGTATTATGGAGAAGCTCAAATTGGAGATAATAAACAAAAGTTTGCTTTTATTTTTGATACAGGATCAGCAAATTTATGGGTTCCAAGTGCTCAATGTAATACTATTGGCTGTAAAACAAAAAATCTTTAT	245	288654	TRUE	chr14	288653	288630	288840	288874	288874	288630	forward	ref	GATTCTAATAAATCCAAAACATATGAAAAAGATGGNNNNAGATCGGAAGAGCACACGTGACTCGCCAAGCTGAAGNNNNNNNNNNTTCAAAACAGGACTTACACAAAAA
C0	PM1	PM1_S0_Sub0_mip0	288399	chr14:288200-288399	GAATCTTCCATGTTTTCATATTATTATTAAATGTAGAGCTATTCACAGCTGATTCATTTTTCGCAAAAGCGCTTGAAAAATCTTCTTTAATTGATAAAGCCATCTTTATAAATAAAACAAAAGGAAAAAAAAAAAAATAAAATAAAATAAAATAAAATAAAATAAAATATATATATATATATATATATATATATATATAT	252	288200	TRUE	chr14	288400	288425	288199	288174	288425	288174	reverse	ref	TTATGTAGACGGGTATTGTCTGTTTTNNNNAGATCGGAAGAGCACACGTGACTCGCCAAGCTGAAGNNNNNNNNNNCACGTATAATATTTGAAATCGTTTCT
C0	PM1	PM1_S0_Sub0_mip1	288495	chr14:288304-288495	TATCAATTAAAGAAGATTTTTCAAGCGCTTTTGCGAAAAATGAATCAGCTGTGAATAGCTCTACATTTAATAATAATATGAAAACATGGAAGATTCAGAAACGATTTCAAATATTATACGTGTTTTTTTTCTTATTGATTACCGGAGCATTATTTTATTATCTTATAGATAATGTATTATTCCCAAAAAATA	254	288304	TRUE	chr14	288303	288276	288496	288529	288529	288276	forward	ref	AAAAGATAAATGAAATTATGAATACCTCAAAACANNNNAGATCGGAAGAGCACACGTGACTCGCCAAGCTGAAGNNNNNNNNNNCCTTTTGTTTTATTTATAAAGATGGCTT
C0	PM1	PM1_S0_Sub0_mip6	289344	chr14:289140-289344	GGAATTCAGTTGGTGCCGTTATAGAACTAGTACCACTGTCAACAATTGCAGTAGCTTTTTCTACAGTTAAATTACCAAAATGTAGATCTAAATCAACTTGCCAATATAAATCGTGGTTTAATTTTTCATAAGTTAATTGACCTTCATAAAATCTATCTTCAATACCTCCTATGGTTAAATAACCTTTGTGTTTATCATCAAATGG	260	289140	TRUE	chr14	289345	289371	289139	289112	289371	289112	reverse	ref	TAAATAAAAGGTAAAAACGGCTTGTTCGNNNNAGATCGGAAGAGCACACGTGACTCGCCAAGCTGAAGNNNNNNNNNNCATCTAAACCTTCAAAGAATTTGTTAA
C0	PM1	PM1_S0_Sub0_mip7	289466	chr14:289267-289466	TTGGTAATTTAACTGTAGAAAAAGCTACTGCAATTGTTGACAGTGGTACTAGTTCTATAACGGCACCAACTGAATTCCTTAACAAATTCTTTGAAGGTTTAGATGTTGTTAAAATACCTTTCTTACCATTATATATAACTACATGTAATAACCCTAAATTACCAACTCTAGAATTCAGATCAGCAACAAATGTTTATACC	256	289267	TRUE	chr14	289266	289243	289467	289498	289498	289243	forward	ref	TTAGAACCAGAATACTACTTACAACAAATATTNNNNAGATCGGAAGAGCACACGTGACTCGCCAAGCTGAAGNNNNNNNNNNGGCAAGTTGATTTAGATCTACATT
C0	PM1	PM1_S0_Sub0_mip4	289003	chr14:288792-289003	GGTTCGAAACCATTGGTATCTGTAACTTCAATAAATTTATATGGAAATGATAAATTTGCTATAGTAACTATATCTTTACTAAAAAATCCGCTTACTGTTCCAGATACATAATTCATTTCTACTTTAGTACCATCTTTTTCATATGTTTTGGATTTATTAGAATCATAAAGATTTTTTGTTTTACAGCCAATAGTATTACATTGAGCACTTGG	262	288792	TRUE	chr14	289004	289027	288791	288766	289027	288766	reverse	ref	AACCCATAAATTTGCTGATCCTGTATNNNNAGATCGGAAGAGCACACGTGACTCGCCAAGCTGAAGNNNNNNNNNNTCAAATTGTCCTAAGGTATAAGCT
C0	PM1	PM1_S0_Sub0_mip5	289183	chr14:288998-289183	CGAACCAGCTTATACCTTAGGACAATTTGATGGTATAGTAGGTTTAGGATGGAAAGATTTGTCTATAGGTTCAGTAGATCCTGTTGTTGTCGAATTAAAAAATCAAAATAAAATCGAACAAGCCGTTTTTACCTTTTATTTACCATTTGATGATAAACACAAAGGTTATTTAACCATAGGAGGTAT	241	288998	TRUE	chr14	288997	288974	289184	289214	289214	288974	forward	ref	TGAAGATAGATTTTATGAAGGTCAATTAACTNNNNAGATCGGAAGAGCACACGTGACTCGCCAAGCTGAAGNNNNNNNNNNTGAAGTTACAGATACCAATGGTTT
C0	PM1	PM1_S0_Sub0_mip8	289655	chr14:289453-289655	TTACAATTTTTTTTTGGCAAGGGCGAAACCAACAGTGTGATTATCATAATCAAAGACGGTGAAATATTTTCTCATGAATGGGTCACCTAATATGAAGGTATTTTTGTTCAAATCAACAGGTATTATAGATACCATACATAATGATATACCAAAATCGAATATTTGTTGTAAGTAGTATTCTGGTTCTAAGGTATAAACATTTG	256	289453	TRUE	chr14	289656	289683	289452	289428	289683	289428	reverse	ref	TTGCTGATCTGAATTCTAGAGTTGGNNNNAGATCGGAAGAGCACACGTGACTCGCCAAGCTGAAGNNNNNNNNNNCAATCTGAATTCATTTATTTAACGTGAT
C0	PM1	PM1_S0_Sub0_mip9	289793	chr14:289583-289793	GAGAAAATATTTCACCGTCTTTGATTATGATAATCACACTGTTGGTTTCGCCCTTGCCAAAAAAAAATTGTAAATCACGTTAAATAAATGAATTCAGATTGAAAGATAAAACTGTGTATATCTAACTGTATACATAAATACAAACGTACATACATACATACATACATACATATATATATATATATATATATATATATGTTTATATGTTTAC	269	289583	TRUE	chr14	289582	289560	289794	289828	289828	289560	forward	ref	AATTCAGTTTTTATATTATAAAACGTGAATGATGCNNNNAGATCGGAAGAGCACACGTGACTCGCCAAGCTGAAGNNNNNNNNNNTTCATATTAGGTGACCCATTCAT
C0	pfpare	pfpare_S0_Sub0_mip3	435654	chr7:435465-435654	GGGGTAATGTTGTTTTAAGAACTTTACAAATATTAGGAAAATCAAAAGATAATAATAATAAATTAAATATAAGAGGATGTATACCATTAGCTGGTATGATATCTATAGATGAGTTAGCAACGAAACCATCATATAAATATTTCTATATTCCATTAGCTAAATTCTTAGGAAGCTTTTTTCCAAGTTTACG	247	435465	TRUE	chr7	435655	435682	435464	435436	435682	435436	reverse	ref	TCTTACTCCTGGTTTACGTTTTAATATGTNNNNAGATCGGAAGAGCACACGTGACTCGCCAAGCTGAAGNNNNNNNNNNCCATTTTATATTATGGGATTATCTATGG
C0	pfpare	pfpare_S0_Sub0_mip2	435542	chr7:435337-435542	GGTTATTTATAGCATTTAATAACTCATAACCTAATCTACATGTTACATGTTTTTTAAATTTGAATTTATCAAATTCCATAATATCATTCATATGTGGAAACATATTAAAACGTAAACCAGGAGTAAGACGTAAACTTGGAAAAAAGCTTCCTAAGAATTTAGCTAATGGAATATAGAAATATTTATATGATGGTTTCGTTGCTAAC	263	435337	TRUE	chr7	435336	435309	435543	435571	435571	435309	forward	ref	TCATCTATAGATATCATACCAGCTAATGGNNNNAGATCGGAAGAGCACACGTGACTCGCCAAGCTGAAGNNNNNNNNNNTCAGGAATGTAATCCATATCATTATTTA
C0	pfpare	pfpare_S0_Sub0_mip1	435336	chr7:435144-435336	TAAATAATGATATGGATTACATTCCTGAAAATACACCTATACTTTTTGCTCACTCAAAAAAAGATAGTGTATGCTTTTATGGAGGTACATTAAAATTTTACAACAAACTTAAGTGTCTTAAAAAAGAATTATATACCTTAGATGACATGGACCACCTTCTACCTATGGAACCTGGAAATGAAAGAGTTCTAAA	250	435144	TRUE	chr7	435337	435367	435143	435118	435367	435118	reverse	ref	AAAAATTATCACATGGCTAGCTGTCCNNNNAGATCGGAAGAGCACACGTGACTCGCCAAGCTGAAGNNNNNNNNNNGGTTATGAGTTATTAAATGCTATAAATAACC
C0	pfpare	pfpare_S0_Sub0_mip0	435240	chr7:435048-435240	ATTTTTATTTTTCATTTTTCATTTTTCATTTTTCATTTGATTTATACTTGTTCTTCTTGTTTGGGGGTATGGACAGCTAGCCATGTGATAATTTTTTTTAGAACTCTTTCATTTCCAGGTTCCATAGGTAGAAGGTGGTCCATGTCATCTAAGGTATATAATTCTTTTTTAAGACACTTAAGTTTGTTGTAAA	257	435048	TRUE	chr7	435047	435014	435241	435270	435270	435014	forward	ref	ATTTTAATGTACCTCCATAAAAGCATACACNNNNAGATCGGAAGAGCACACGTGACTCGCCAAGCTGAAGNNNNNNNNNNAACATCACTAATTAATTTATTAAAAGATATATTT
C0	pfpare	pfpare_S0_Sub0_mip7	436203	chr7:436023-436203	TATATCTGATGAAGAGCCAGGGTGGAGGGAAGATATCGAGGAAGAGCTCCACAGGTTCGAGCAGTAGTCGATTAGATGGGAATCCCAAATTGGATTCTTTTCATAATAAGGATGGGTTATCTTTAAAAACTTATGCATGGACGGTTAAAAATCCAGTAGGTGTTATAATAGCATGTCATGG	249	436023	TRUE	chr7	436204	436236	436022	435988	436236	435988	reverse	ref	TATGAATTCTCATGTACGTTTAGAATATTTAAGACNNNNAGATCGGAAGAGCACACGTGACTCGCCAAGCTGAAGNNNNNNNNNNTTCGTCACATTTCAAAATATATATTTATATATA
C0	pfpare	pfpare_S0_Sub0_mip6	436071	chr7:435888-436071	CCATTTTTATTAAACTCCTCAATCCAACTATTTTTATATATATAATAATTATCACCATCTTTTAATATTGCCTTATTATTATTTACTACCTCGACATTATGTCTTAAATATTCTAAACGTACATGAGAATTCATACCATGACATGCTATTATAACACCTACTGGATTTTTAACCGTCCATGCAT	246	435888	TRUE	chr7	435887	435858	436072	436103	436103	435858	forward	ref	AAGTTTTTAAAGATAACCCATCCTTATTATGANNNNAGATCGGAAGAGCACACGTGACTCGCCAAGCTGAAGNNNNNNNNNNCTTTGTAAATCTATTCCATAAAATGAATAT
C0	pfpare	pfpare_S0_Sub0_mip5	435912	chr7:435739-435912	GGATTGAGGAGTTTAATAAAAATGGATATTCATTTTATGGAATAGATTTACAAAGTCATGGACAGTCAGAAGGATGGAAAGGTTTAAGAACCCATATAAGACAATTTGATGATATAGTATATGATTTTATACAATATATTAATAGAATACATGATATGTTATGTTTAAAAAATA	244	435739	TRUE	chr7	435913	435947	435738	435704	435947	435704	reverse	ref	AAAAAGATAATAATTCATCCCTTCATGATAATATANNNNAGATCGGAAGAGCACACGTGACTCGCCAAGCTGAAGNNNNNNNNNNAGATGGTGATAATTATTATATATATAAAAATAGTT
C0	pfpare	pfpare_S0_Sub0_mip4	435824	chr7:435622-435824	ATATTTGTAAAGTTCTTAAAACAACATTACCCCCCATAGATAATCCCATAATATAAAATGGTAATATATTATTATTATTATTTATATTATCATGAAGGGATGAATTATTATCTTTTTTATTTTTTAAACATAACATATCATGTATTCTATTAATATATTGTATAAAATCATATACTATATCATCAAATTGTCTTATATGGGTT	264	435622	TRUE	chr7	435621	435587	435825	435850	435850	435587	forward	ref	CTTAAACCTTTCCATCCTTCTGACTGNNNNAGATCGGAAGAGCACACGTGACTCGCCAAGCTGAAGNNNNNNNNNNATTTAATTTATTATTATTATCTTTTGATTTTCCTA
C0	pfpare	pfpare_S0_Sub0_mip8	436336	chr7:436142-436336	GCTCGAACCTGTGGAGCTCTTCCTCGATATCTTCCCTCCACCCTGGCTCTTCATCAGATATATATATATAAATATATATTTTGAAATGTGACGAAAGAAAATGGGAATATGGAAATATATGAAAATATAAAAATGTAAAACAAGTGCAATTATAAATATAAATAATAAAAAATATATATATATATATATATATAT	253	436142	TRUE	chr7	436141	436119	436337	436371	436371	436119	forward	ref	ATATATATTATATCATTTGGTTTGCTAATGTAACANNNNAGATCGGAAGAGCACACGTGACTCGCCAAGCTGAAGNNNNNNNNNNGGATTCCCATCTAATCGACTACT
C0	PM3	PM3_S0_Sub0_mip10	298965	chr14:298754-298965	GAGAAAATATTTTACCGTTTATGATTACGATAATCACACCGTTGGATTTGCTTTAGCCAAAAATTTATAAAGCAAAAAAATTATAATTAAAGCAAAATAAAGAAAAATAAAGAAAAATAAAGAAAAATAAAGAAAAAAAAAAAAAAAAACGAAACAATACATGTCTATAATATATATATTAATATATATATATATATATATATATATATATA	267	298754	TRUE	chr14	298753	298731	298966	298997	298997	298731	forward	ref	TATATATTTGTGATGTCGTTTGATTATATTGCNNNNAGATCGGAAGAGCACACGTGACTCGCCAAGCTGAAGNNNNNNNNNNTTTGTTCTAGGTGACCCATTTAT
C0	PM3	PM3_S0_Sub0_mip4	298076	chr14:297891-298076	GAGGCAAAGCTTGGAGATAATGGTCAAAAATTTAATTTCTTATTCCATACAGCTTCATCTAATGTATGGGTACCCAGTATAAAATGTACATCAGAGTCTTGTGAAAGTAAAAATCATTATGATTCATCAAAATCAAAAACATATGAAAAAGATGATACGCCTGTTAAATTGACAAGTAAAGCTGGT	249	297891	TRUE	chr14	297890	297863	298077	298111	298111	297863	forward	ref	ACAATAAGTGGAATATTTAGTAAAGATTTAGTAACNNNNAGATCGGAAGAGCACACGTGACTCGCCAAGCTGAAGNNNNNNNNNNAGATTTAGCAAATGTATTATCTTTTGGA
C0	PM3	PM3_S0_Sub0_mip5	298240	chr14:298048-298240	GAGCCTATGGATAAATCTTTCCATCCTAAACCGAAAACACCATCAACGTCTGATTCAGAATAAAAAGGTTCAAATCCAACAATTTCCGTCATTTCAATAAATTTATAGGGTACTGATAATTTACCAATAGTTACTAAATCTTTACTAAATATTCCACTTATTGTACCAGCTTTACTTGTCAATTTAACAGGCG	260	298048	TRUE	chr14	298241	298272	298047	298013	298272	298013	reverse	ref	TATCATCTTTTTCATATGTTTTTGATTTTGATGAANNNNAGATCGGAAGAGCACACGTGACTCGCCAAGCTGAAGNNNNNNNNNNGTGTTTTTAATTCTACAATATATGGATCTATA
C0	PM3	PM3_S0_Sub0_mip6	298359	chr14:298153-298359	CGGAAATTGTTGGATTTGAACCTTTTTATTCTGAATCAGACGTTGATGGTGTTTTCGGTTTAGGATGGAAAGATTTATCCATAGGCTCTATAGATCCATATATTGTAGAATTAAAAACACAAAATAAAATTGAACAAGCCGTTTATTCCATTTATTTACCACCAGAAAACAAAAATAAAGGTTATTTAACCATAGGAGGTATCGAAG	261	298153	TRUE	chr14	298152	298125	298360	298385	298385	298125	forward	ref	AAAGATTCTTTGATGGACCATTGAACNNNNAGATCGGAAGAGCACACGTGACTCGCCAAGCTGAAGNNNNNNNNNNTCAGTACCCTATAAATTTATTGAAATGA
C0	PM3	PM3_S0_Sub0_mip7	298537	chr14:298339-298537	GCAGATTCTACGAATTGATTAAAAAATTCTGTTGGTACAGTTATGACACTGGTGGCACTATCTAAAATAACGTTTGCTTTTTTGGAAGATACATTACCAAAATGTACATCTAAATCAACTTGCCACATTAAATCGTGATTTAATTTTTCATAGTTCAATGGTCCATCAAAGAATCTTTCTTCGATACCTCCTATGGTTA	252	298339	TRUE	chr14	298538	298561	298338	298310	298561	298310	reverse	ref	AATAACCTTTATTTTTGTTTTCTGGTGGTNNNNAGATCGGAAGAGCACACGTGACTCGCCAAGCTGAAGNNNNNNNNNNAAGAATGGAACTTTGAAAACACTT
C0	PM3	PM3_S0_Sub0_mip0	297544	chr14:297348-297544	GGCTATATATAATATATATATATATATATATATATTTTCAAAAAAAAAGAAAACATTTTTGTATATATTTAAGCATATATAATTATTTTTTTTTTTTATTTTATTTTTTTTTATAATAAAATGAATTTAACCATTAAAGAAGAAGATTTTACCAACACCTTCATGAAAAATGAAGAATCCTTTAACACGTTTCGAGT	254	297348	TRUE	chr14	297347	297321	297545	297574	297574	297321	forward	ref	AACTAAAGTAAAAAGATGGAATGCTAAAAGNNNNAGATCGGAAGAGCACACGTGACTCGCCAAGCTGAAGNNNNNNNNNNTTGAAAGCCGTAAAAATAAAAGTTAAA
C0	PM3	PM3_S0_Sub0_mip1	297680	chr14:297501-297680	GTGATTAATTTTACGGTTCTTTTGAAAAACGAAATTTTCAAAAATATAATAAGAAAAACCTCCTGCCAAAACTATGAAAACTGTCACAAATAATATTTTAAATAATCTTTTAGCATTCCATCTTTTTACTTTAGTTACTCGAAACGTGTTAAAGGATTCTTCATTTTTCATGAAGGTGTT	240	297501	TRUE	chr14	297681	297708	297500	297469	297708	297469	reverse	ref	GGTAAAATCTTCTTCTTTAATGGTTAAATTCANNNNAGATCGGAAGAGCACACGTGACTCGCCAAGCTGAAGNNNNNNNNNNCTGTCGAATATTTTGAAGTCTTAATTAT
C0	PM3	PM3_S0_Sub0_mip2	297826	chr14:297615-297826	GCAGGAGGTTTTTCTTATTATATTTTTGAAAATTTCGTTTTTCAAAAGAACCGTAAAATTAATCACATAATTAAGACTTCAAAATATTCGACAGTAGGATTTAATATTGAAAATTCTTATGATAGACTTATGAAAACAATTAAAGAGCATAAATTAAAAAATTATATAAAAGAATCAGTAAAACTTTTTAATAAAGGTTTAACCAAAAAAAG	270	297615	TRUE	chr14	297614	297587	297827	297856	297856	297587	forward	ref	TTATTTAGGTAGTGAGTTTGATAATGTGGANNNNAGATCGGAAGAGCACACGTGACTCGCCAAGCTGAAGNNNNNNNNNNATTATTTGTGACAGTTTTCATAGTTTTG
C0	PM3	PM3_S0_Sub0_mip3	297967	chr14:297773-297967	CTGGGTACCCATACATTAGATGAAGCTGTATGGAATAAGAAATTAAATTTTTGACCATTATCTCCAAGCTTTGCCTCTCCAAAAGATAATACATTTGCTAAATCTTTTAATTCCACATTATCAAACTCACTACCTAAATAACTTTTTTTGGTTAAACCTTTATTAAAAAGTTTTACTGATTCTTTTATATAATTT	258	297773	TRUE	chr14	297968	297995	297772	297738	297995	297738	reverse	ref	TTTAATTTATGCTCTTTAATTGTTTTCATAAGTCTNNNNAGATCGGAAGAGCACACGTGACTCGCCAAGCTGAAGNNNNNNNNNNTTCACAAGACTCTGATGTACATTTTATA
C0	PM3	PM3_S0_Sub0_mip8	298629	chr14:298434-298629	CATTTTGGTAATGTATCTTCCAAAAAAGCAAACGTTATTTTAGATAGTGCCACCAGTGTCATAACTGTACCAACAGAATTTTTTAATCAATTCGTAGAATCTGCAAGTGTTTTCAAAGTTCCATTCTTATCTTTGTATGTAACCACTTGTGGTAACACGAAATTACCAACACTCGAATATCGTTCACCAAATAAAG	252	298434	TRUE	chr14	298433	298410	298630	298661	298661	298410	forward	ref	TATATACTTTAGAACCTAAACAATACCTTGAANNNNAGATCGGAAGAGCACACGTGACTCGCCAAGCTGAAGNNNNNNNNNNATGTGGCAAGTTGATTTAGATGTA
C0	PM3	PM3_S0_Sub0_mip9	298798	chr14:298589-298798	CCAACGGTGTGATTATCGTAATCATAAACGGTAAAATATTTTCTCATAAATGGGTCACCTAGAACAAAGGTATTTTTTTCTAAATCAATAGGTACAATGTTAAGCATACATAATGCTGAGAATATATTTTCTAATGGTTCAAGGTATTGTTTAGGTTCTAAAGTATATACTTTATTTGGTGAACGATATTCGAGTGTTGGTAATTTCGTG	264	298589	TRUE	chr14	298799	298826	298588	298563	298826	298563	reverse	ref	TTACCACAAGTGGTTACATACAAAGANNNNAGATCGGAAGAGCACACGTGACTCGCCAAGCTGAAGNNNNNNNNNNGCTTTATAAATTTTTGGCTAAAGCAAAT
C0	pfftb	pfftb_S0_Sub0_mip16	1890923	chr11:1890745-1890923	AAGGCACAATAAGAATATCCTCCATGACATTCTTGGAATTTTTCACTTGTAAAACCCCCTTCATAATTTTGACATGTCAAAATATATTTTTCAACATTTTTTTTAACCTCATTTGTTAATATATGACACATAGAACAAATAGATATAGCACAATAAGTTCCTCGCATATCAATTTCTCC	240	1890745	TRUE	chr11	1890744	1890718	1890924	1890957	1890957	1890718	forward	ref	ATTTATATGTACTCTAAAAGATCCATCTGTACATNNNNAGATCGGAAGAGCACACGTGACTCGCCAAGCTGAAGNNNNNNNNNNACTTTTCCTAATATACATAAGGTAGCT
C0	pfftb	pfftb_S0_Sub0_mip5	1890128	chr11:1889957-1890128	TATATAGTATATGTATTTTATTTAAATTATTATATATATCTTTATTCTGAATGTCTTTAAAATTCTTTTTATCTAATGATGATAAATGATTTTGTACTAAGGATAATCCACTCAAAGCATAACACGTATGATAATAATCTATCCTTTCTTTTGGTTTATCTTTCATTCCTCC	241	1889957	TRUE	chr11	1889956	1889923	1890129	1890163	1890163	1889923	forward	ref	TTTACTATTTTGTGAACATAAATATAAGTAAAGCTNNNNAGATCGGAAGAGCACACGTGACTCGCCAAGCTGAAGNNNNNNNNNNTTATAACTATTATAAACTTTATCAACTGTGATAT
C0	pfftb	pfftb_S0_Sub0_mip14	1890790	chr11:1890602-1890790	GTGAAAAATTCCAAGAATGTCATGGAGGATATTCTTATTGTGCCTTAGCTACCTTATGTATATTAGGAAAAGTTAATAAAATAAATCTTAAAAATTTAACACATTGGTTAATGAATAAACAAAGTAATATAGAAGGTGCATTCATGGGAAGAACAAATAAGTTGGTCGATTCATGTTATTCATTTTGGA	243	1890602	TRUE	chr11	1890791	1890814	1890601	1890572	1890814	1890572	reverse	ref	TGGGTTCCATATTCTTCTTAATTTATGAAANNNNAGATCGGAAGAGCACACGTGACTCGCCAAGCTGAAGNNNNNNNNNNAAAATTATGAAGGGGGTTTTACAA
C0	pfftb	pfftb_S0_Sub0_mip22	1891189	chr11:1890988-1891189	TTTTTATCAAGAAAACTTAAAAAGTTATTTTCTTCATCATGTAAATATATAAAAACACAGACAGCTGCATAAGTCGTTGCAATGTGTGTATATTGATTTAATCCTCCACCAAATCCTCCATCATTATTTTTTATTTTGTTTAGATAAAGGAAAACACATTTTTTAATATAATCAAATGTAGGTTTACCTATTTTTTCTTCAA	270	1890988	TRUE	chr11	1890987	1890955	1891190	1891224	1891224	1890955	forward	ref	TTTCAAATGTGTTATATAATATATGTATGGAATGTNNNNAGATCGGAAGAGCACACGTGACTCGCCAAGCTGAAGNNNNNNNNNNCATTTCAATTTTAGTATATAAGAATGTAATTTT
C0	pfftb	pfftb_S0_Sub0_mip10	1890575	chr11:1890367-1890575	GAAATATATATCTTAAAAAGTATACTTTTTAATAAAGGTGACATAACAAAAAATAATCCTAAAGGTGAATATGTTATTATAGAAAAAGAGAATGAAATAAAGGATTATTCAAAATCACATGAATTATGTAGTGAAAAGGATATAAACTCAAATACATATACAGAAAATATAAAATCAAATTGTTTTAATAAATATTTAAATCAAAATAA	270	1890367	TRUE	chr11	1890576	1890601	1890366	1890332	1890601	1890332	reverse	ref	TGATAATCCTAATAATTATTTATGTGAACAAAAAGNNNNAGATCGGAAGAGCACACGTGACTCGCCAAGCTGAAGNNNNNNNNNNTGGGTTCCATATTCTTCTTAATTTAT
C0	pfftb	pfftb_S0_Sub0_mip3	1889987	chr11:1889815-1889987	AATAATTTAAATAAAATACATATACTATATAATATCACAGTTGATAAAGTTTATAATAGTTATAATTATTTTTCTCCCAATATTCCCTTAAATCAAAATAAAATTAATTATAGAACAGGTAAAGGGGCATATTTATATTTAAAAAGGTTACTACAAGAATGAAATAAAATGCA	243	1889815	TRUE	chr11	1889988	1890022	1889814	1889780	1890022	1889780	reverse	ref	ATGGAATTAAAATGATATTATAAAATTTGTGATCGNNNNAGATCGGAAGAGCACACGTGACTCGCCAAGCTGAAGNNNNNNNNNNAGAATTTTAAAGACATTCAGAATAAAGATATATAT
C0	pfftb	pfftb_S0_Sub0_mip11	1890669	chr11:1890483-1890669	ATTCTCTTTTTCTATAATAACATATTCACCTTTAGGATTATTTTTTGTTATGTCACCTTTATTAAAAAGTATACTTTTTAAGATATATATTTCATAAATTAAGAAGAATATGGAACCCATCCAAAATGAATAACATGAATCGACCAACTTATTTGTTCTTCCCATGAATGCACCTTCTATATTACTT	250	1890483	TRUE	chr11	1890482	1890455	1890670	1890704	1890704	1890455	forward	ref	TGTTTATTCATTAACCAATGTGTTAAATTTTTAAGNNNNAGATCGGAAGAGCACACGTGACTCGCCAAGCTGAAGNNNNNNNNNNCATGTGATTTTGAATAATCCTTTATTTC
C0	pfftb	pfftb_S0_Sub0_mip6	1890290	chr11:1890073-1890290	TTGTTACACCATCAAAATGTAAAGAATATATCAAAAGAATCCAAAATTATGGAAGATATATTATTTTTTGAAAATTACAAAAATGAATATATACAAAAAAATGTTCTGTTCAATGAAAATTTTTTAAAGCTTTACTTATATTTATGTTCACAAAATAGTAAAGGAGGAATGAAAGATAAACCAAAAGAAAGGATAGATTATTATCATACGTGTTATGC	270	1890073	TRUE	chr11	1890291	1890312	1890072	1890043	1890312	1890043	reverse	ref	TTTGAGTGGATTATCCTTAGTACAAAATCANNNNAGATCGGAAGAGCACACGTGACTCGCCAAGCTGAAGNNNNNNNNNNAATGCCAAATGAGCAAACAAAA
C0	pfftb	pfftb_S0_Sub0_mip19	1891075	chr11:1890891-1891075	CACACATTGCAACGACTTATGCAGCTGTCTGTGTTTTTATATATTTACATGATGAAGAAAATAACTTTTTAAGTTTTCTTGATAAAAAAAAATTACATTCTTATATACTAAAATTGAAATGTACAGATGGATCTTTTAGAGTACATATAAATGGAGAAATTGATATGCGAGGAACTTATTGTGCT	247	1890891	TRUE	chr11	1891076	1891102	1890890	1890856	1891102	1890856	reverse	ref	ATATCTATTTGTTCTATGTGTCATATATTAACAAANNNNAGATCGGAAGAGCACACGTGACTCGCCAAGCTGAAGNNNNNNNNNNGATTTGGTGGAGGATTAAATCAATATA
C0	pfftb	pfftb_S0_Sub0_mip44	1892287	chr11:1892098-1892287	TCTGTATATTTTTCACATATATCTTCATGTGAACAATCTACTTGATTATTTTGAGTTACATTATTTACATTTTGTTCCTTTATATTATTATATAAATGTTTAGTTTTATAATTGTCTGATTTATATATTTCATTTACACAATGATCATTTATTGTATGTTCTTTAATGTACATATTATTAAAAAAGAGGG	255	1892098	TRUE	chr11	1892097	1892068	1892288	1892322	1892322	1892068	forward	ref	AATTAAAAATATTATCATGGTCTATTGAGTTTAGANNNNAGATCGGAAGAGCACACGTGACTCGCCAAGCTGAAGNNNNNNNNNNCTAGATAATTTTGTTACATTGTTATACATT
C0	pfftb	pfftb_S0_Sub0_mip46	1892445	chr11:1892264-1892445	AAAATTGTTGTTTAATTATATATTTAATTTAAATGAAGATTATTTAGATTATGACACTACCGAAAAAAATAGTATAAATACAAGTTTTTCTTCATGTTCATCAGATATTATAAATGAAGAATATCTAAACTCAATAGACCATGATAATATTTTTAATTCCCTCTTTTTTAATAATATGTACA	252	1892264	TRUE	chr11	1892446	1892480	1892263	1892229	1892480	1892229	reverse	ref	TTAAAGAACATACAATAAATGATCATTGTGTAAATNNNNAGATCGGAAGAGCACACGTGACTCGCCAAGCTGAAGNNNNNNNNNNAATGAAACATCATATAATTATATAGAAAATATTAT
C0	pfftb	pfftb_S0_Sub0_mip39	1892036	chr11:1891839-1892036	AAGCATATCAATGATAGTAGAAGAAAAGGATTTGTAATAAATTGTTAATATTTGTTTTTCTACTTTTAATTTTTCTTTTAATGTTTTACTATTTTTATTACAATTTAAATAAAAATTGAAAACCGTATTATTTAAAAGTTGGTCATTATTTCTTATATCACAAGATATATATTTATTATCATTTTGAATGTAAGTAGG	259	1891839	TRUE	chr11	1891838	1891811	1892037	1892069	1892069	1891811	forward	ref	TAATGTTTCTTGTTCTATATTGTTTTGTTTACTNNNNAGATCGGAAGAGCACACGTGACTCGCCAAGCTGAAGNNNNNNNNNNCAGGTATATGTATGTTTGGATTATTTAA
C0	pfftb	pfftb_S0_Sub0_mip29	1891598	chr11:1891420-1891598	CAAAATGAAAACAATATTAATTATTTAAATAATGAAACGGAAGAATATAACGAACAATATTCTGACAGTATAGACATACATTTGCACAAATTTATAAATGATAAGGAAATTGAGTCAACAAATAATTTAAATTTTAACATAGTCGAATTTAAGAGTATTCATATAAAAAAAGAAGACCC	240	1891420	TRUE	chr11	1891599	1891624	1891419	1891385	1891624	1891385	reverse	ref	TTTCATGTTATCAACGTACAAATATAATTTTAAATNNNNAGATCGGAAGAGCACACGTGACTCGCCAAGCTGAAGNNNNNNNNNNATCATAAGGAACCATCTGAAAATATT
C0	pfftb	pfftb_S0_Sub0_mip35	1891847	chr11:1891639-1891847	GATATGCTTTTAAATAATCCAAACATACATATACCTGATATAATTATATATTTCCTTTTTAATCATGTACAAAAAATTGAAGATATCTCTTCTTACTTCAAAAACCAATCTTATACATTCGATACAATACATTCCTACATAAAACAAATAAACAACATGGATAATAAAAATATAATTAATAAACATACACCTTTACATACTTTTGAACA	268	1891639	TRUE	chr11	1891848	1891874	1891638	1891607	1891874	1891607	reverse	ref	TTTTAAACAATTATATCATAAGGAACCATCTGNNNNAGATCGGAAGAGCACACGTGACTCGCCAAGCTGAAGNNNNNNNNNNTACAAATCCTTTTCTTCTACTATCATT
C0	pfftb	pfftb_S0_Sub0_mip26	1891431	chr11:1891240-1891431	ATCCAAGGTTTGGAAGCTTCTAAACTAATTAATTTCATATTCTTTAAAAAAAATATATCAAGACAAAATTTGAAGTGAAGTTGTTTTTCTAACTGTAAGTTTAATATGCTCATAAATTTATTTAATAAATTGTTTGATTTGTTTAATTTAAAATTATATTTGTACGTTGATAACATGAAAGGGTCTTCTTTT	255	1891240	TRUE	chr11	1891239	1891212	1891432	1891466	1891466	1891212	forward	ref	TTTATATGAATACTCTTAAATTCGACTATGTTAAANNNNAGATCGGAAGAGCACACGTGACTCGCCAAGCTGAAGNNNNNNNNNNATGTATGGAATGTATACACCAATAAAAA
C0	pfftb	pfftb_S0_Sub0_mip50	1892739	chr11:1892560-1892739	GTATAATATTGTAATAATATATATATATATATATATATATATATGTTCTTCCATTGTAGTTATGGTAACAGTAAATTTTTTTGAAATAATTTTAACATCTACTTTTAATATATAAATATTATAAAAAAATATTTACTGGAAAATGGAAAAAAATGATTCGTATTTATTGAGATATCACAG	247	1892560	TRUE	chr11	1892740	1892774	1892559	1892528	1892774	1892528	reverse	ref	GAACAAAATTTTGATTCACCTTTTATATGAGTNNNNAGATCGGAAGAGCACACGTGACTCGCCAAGCTGAAGNNNNNNNNNNATCAAATTTGAAATATTCTTTATCAATTTTAATTT
C0	pfftb	pfftb_S0_Sub0_mip24	1891246	chr11:1891051-1891246	CTTGGATTTTTTATTGGTGTATACATTCCATACATATATTATATAACACATTTGAAATTGAAGAAAAAATAGGTAAACCTACATTTGATTATATTAAAAAATGTGTTTTCCTTTATCTAAACAAAATAAAAAATAATGATGGAGGATTTGGTGGAGGATTAAATCAATATACACACATTGCAACGACTTATGCAGC	255	1891051	TRUE	chr11	1891247	1891273	1891050	1891019	1891273	1891019	reverse	ref	TGTCTGTGTTTTTATATATTTACATGATGAAGNNNNAGATCGGAAGAGCACACGTGACTCGCCAAGCTGAAGNNNNNNNNNNAATTAATTAGTTTAGAAGCTTCCAAAC
C0	pfftb	pfftb_S0_Sub0_mip49	1892541	chr11:1892337-1892541	CCTTTTATATGAGTTAATAAATTATGAAAAATATAAGTATACAATTAATATAGATTTTGAAAATGAAACATCATATAATTATATAGAAAATATTATAAAATTGTTGTTTAATTATATATTTAATTTAAATGAAGATTATTTAGATTATGACACTACCGAAAAAAATAGTATAAATACAAGTTTTTCTTCATGTTCATCAGATATT	261	1892337	TRUE	chr11	1892542	1892565	1892336	1892305	1892565	1892305	reverse	ref	ATAAATGAAGAATATCTAAACTCAATAGACCANNNNAGATCGGAAGAGCACACGTGACTCGCCAAGCTGAAGNNNNNNNNNNTCACAGGAACAAAATTTTGATTCA
C0	pfftb	pfftb_S0_Sub0_mip9	1890460	chr11:1890266-1890460	TCTTTACATTTTGATGGTGTAACAATTTTGTTTGCTCATTTGGCATTTTATGATATGTTAGAACATCTTTTTGTTCACATAAATAATTATTAGGATTATCATTATTTTGATTTAAATATTTATTAAAACAATTTGATTTTATATTTTCTGTATATGTATTTGAGTTTATATCCTTTTCACTACATAATTCATGTG	257	1890266	TRUE	chr11	1890265	1890238	1890461	1890494	1890494	1890238	forward	ref	ATTTTGAATAATCCTTTATTTCATTCTCTTTTTCNNNNAGATCGGAAGAGCACACGTGACTCGCCAAGCTGAAGNNNNNNNNNNTCCATAATTTTGGATTCTTTTGATATAT
C0	pfftb	pfftb_S0_Sub0_mip32	1891728	chr11:1891520-1891728	GTATGTCTATACTGTCAGAATATTGTTCGTTATATTCTTCCGTTTCATTATTTAAATAATTAATATTGTTTTCATTTTGAATATTTTCAGATGGTTCCTTATGATATAATTGTTTAAAATGTTCAAAAGTATGTAAAGGTGTATGTTTATTAATTATATTTTTATTATCCATGTTGTTTATTTGTTTTATGTAGGAATGTATTGTATCG	270	1891520	TRUE	chr11	1891519	1891492	1891729	1891761	1891761	1891492	forward	ref	AATGTATAAGATTGGTTTTTGAAGTAAGAAGAGNNNNAGATCGGAAGAGCACACGTGACTCGCCAAGCTGAAGNNNNNNNNNNTCCTTATCATTTATAAATTTGTGCAAAT
C0	pfftb	pfftb_S0_Sub0_mip40	1892103	chr11:1891926-1892103	TACAGAAATGTATAACAATGTAACAAAATTATCTAGTAAACAAAACAATATAGAACAAGAAACATTACCTACTTACATTCAAAATGATAATAAATATATATCTTGTGATATAAGAAATAATGACCAACTTTTAAATAATACGGTTTTCAATTTTTATTTAAATTGTAATAAAAATAGT	241	1891926	TRUE	chr11	1892104	1892131	1891925	1891891	1892131	1891891	reverse	ref	AAAACATTAAAAGAAAAATTAAAAGTAGAAAAACANNNNAGATCGGAAGAGCACACGTGACTCGCCAAGCTGAAGNNNNNNNNNNGTTCACATGAAGATATATGTGAAAAATA
C0	pfaat2	pfaat2_S0_Sub0_mip1	391082	chr12:390911-391082	CTATATATTCTTTGTCATATGAACTACTTGTAGTATCTTTTATCATATCGGTATTTCGTTCTTCTTTCCTTTTCTCGTACATATCTACTATGGAATTATTAGTATACGTTTCATCATTCGGTTCAATTTGAGTTGATATGCATATACTCATTCCTGTTATTTTAAGCTGAAT	242	390911	TRUE	chr12	391083	391117	390910	390876	391117	390876	reverse	ref	TAATAGATCTCTTAAAAGTATTTAAAGAGGATCACNNNNAGATCGGAAGAGCACACGTGACTCGCCAAGCTGAAGNNNNNNNNNNAAAATATTTTTGTTTCTTTAATCTTTTTATCTTTT
C0	pfaat2	pfaat2_S0_Sub0_mip3	391329	chr12:391150-391329	TTATTAAAATGTATATTATTAGGTATCATAGTCATAGTTCTTAAAAATAATAAAGAATTAAATATTGTTAAAATACATATAAGTATATTTGCTACCAAACTTGGTAACCATCCTGAATTTTTAAATACATAAGGAATGGATACTATACCAGATCCAAATATTTGATTAATTAAATAAATA	240	391150	TRUE	chr12	391330	391357	391149	391118	391357	391118	reverse	ref	TAACTAGAAAATTTCCCTATTGTTTTATTACCNNNNAGATCGGAAGAGCACACGTGACTCGCCAAGCTGAAGNNNNNNNNNNACAAACAGTAGATATATATTCATACCTT
C0	pfaat2	pfaat2_S0_Sub0_mip2	391202	chr12:390990-391202	CCATAGTAGATATGTACGAGAAAAGGAAAGAAGAACGAAATACCGATATGATAAAAGATACTACAAGTAGTTCATATGACAAAGAATATATAGAAAAGATAAAAAGATTAAAGAAACAAAAATATTTTGGTAATAAAACAATAGGGAAATTTTCTAGTTATATTTATTTAATTAATCAAATATTTGGATCTGGTATAGTATCCATTCCTTATG	270	390990	TRUE	chr12	390989	390963	391203	391232	391232	390963	forward	ref	TATTTAAAAATTCAGGATGGTTACCAAGTTNNNNAGATCGGAAGAGCACACGTGACTCGCCAAGCTGAAGNNNNNNNNNNCGAATGATGAAACGTATACTAATAATT
C0	pfaat2	pfaat2_S0_Sub0_mip5	391681	chr12:391482-391681	AAAAAAAGATAAAAATTGTACTTTCATATTATCTTCTAAATTTGATTGAGAAAAATATATAGATACTATTGCATTAATAATATATCCTATAGTTATACATAATATATAATTTTTTGTATAATATAATTCATTTATATTAGTAAAATATCTCATTTCGATATTTGGATATATAACAAAACCGATTGTATAACCAAACATAT	261	391482	TRUE	chr12	391682	391710	391481	391450	391710	391450	reverse	ref	TTATTATTAAATGATCTACTGCAAGAGATACANNNNAGATCGGAAGAGCACACGTGACTCGCCAAGCTGAAGNNNNNNNNNNATCATTTGAAGTATAGTAGTCATTAAAAA
C0	pfaat2	pfaat2_S0_Sub0_mip4	391502	chr12:391322-391502	TTTAATAAAAGGTATGAATATATATCTACTGTTTGTTATTTTTTAGGAAAGAAGAATATATATTTTTGGCTAGTTCAGATATGTTTTTATGCAAGCATATTATGTAGTAATATAATATCTATAGTTATTGTATCTCTTGCAGTAGATCATTTAATAATAAATATGTTTGGTTATACAATCG	245	391322	TRUE	chr12	391321	391290	391503	391534	391534	391290	forward	ref	GTTTTGTTATATATCCAAATATCGAAATGAGANNNNAGATCGGAAGAGCACACGTGACTCGCCAAGCTGAAGNNNNNNNNNNGAACTATGACTATGATACCTAATAATATACAT
C0	pfaat2	pfaat2_S0_Sub0_mip7	392086	chr12:391892-392086	TATAGATATTTTCATATATATATTTAAAAACGGTGTTTGTAATATGTCATTTAATATGTTATCATTATTTATATTTGGATAAGCCGTACATAATACATAACCAAATATATAATAAATAATACAACAAAAAATATTACATAACCATACGGTTTTTATTATTTTTACATCAGATTTCATTTCATTTGCCCAACATGG	262	391892	TRUE	chr12	392087	392118	391891	391857	392118	391857	reverse	ref	GATAACGGTAATAGTTGAATAAGATGATATATATGNNNNAGATCGGAAGAGCACACGTGACTCGCCAAGCTGAAGNNNNNNNNNNCCAGGAGCTATAGTTAATATATCAAATATATA
C0	pfaat2	pfaat2_S0_Sub0_mip6	391891	chr12:391676-391891	TTTTTTTTTTTAATGACTACTATACTTCAAATGATATATTTAAGTATTCTTAAAATATATCAATATAATACAACTAATATAAATCTTCATTTATTAACAAATAATAATTCTATTAACAAATATACAGATATTAAATATCCAACAGTTTTTGGAAATTATAATTTTAAACAACTTATATCATCATATATATCATCTTATTCAACTATTACCGTTATC	270	391676	TRUE	chr12	391675	391646	391892	391915	391915	391646	forward	ref	CCATGTTGGGCAAATGAAATGAAANNNNAGATCGGAAGAGCACACGTGACTCGCCAAGCTGAAGNNNNNNNNNNGAAGATAATATGAAAGTACAATTTTTATCT
C0	pfaat2	pfaat2_S0_Sub0_mip9	392412	chr12:392218-392412	CTATTCATATATTCCTTGGGGTCATACAATACGTGAATATATTTTAGAGGGTTTTTTTCGGAAAAAGGAATATTTTTGCAAGCTATCAAATATATAATAGATGGTGTAATAAAATTACAAGCATAAGAAAAAATCAAACTTGACCATGTAAAAATATTCTCAAATATATATCTTGAATTGAAAAAACAGGATATA	250	392218	TRUE	chr12	392413	392438	392217	392189	392438	392189	reverse	ref	AAAAATGGGAATATGGTACCAAAAAGGAANNNNAGATCGGAAGAGCACACGTGACTCGCCAAGCTGAAGNNNNNNNNNNTTTGTACCTCTTGACATAAATTTTTC
C0	pfaat2	pfaat2_S0_Sub0_mip8	392246	chr12:392062-392246	AAATATATATATGAAAATATCTATATATATATTTGATATATTAACTATAGCTCCTGGAATATATGTATATTGTATAGCTACCAGATATAATTTAATAAATAGTAATATTTGTTCAGAAAAAACTGCATTCCTTTTTGGTACCATATTCCCATTTTTTATATCCTGTTTTTTCAATTCAAGATATA	241	392062	TRUE	chr12	392061	392038	392247	392278	392278	392038	forward	ref	TATTTGAGAATATTTTTACATGGTCAAGTTTGNNNNAGATCGGAAGAGCACACGTGACTCGCCAAGCTGAAGNNNNNNNNNNTGACATATTACAAACACCGTTTTT
C0	pfaat2	pfaat2_S0_Sub0_mip24	395012	chr12:394804-395012	CCATGCTAGATTCACCAATCATATAAAAAACAATCAGAAGGAAGATGAAAATAATAAGGAAGAAATAATAAAAGTAAAAAGTAATCATCATAATAATAATTTAGAACAAAAAAGTACTATTCAATCTCAAGATAAATTATTGTACTCTTTAAATTCATATAATAAAAGAAGTAAAGTATATAAAGATATAAATACATTAAGTGTGCCTG	269	394804	TRUE	chr12	394803	394774	395013	395042	395042	394774	forward	ref	ACAATGTTTATAATGTCATACCACAACTTANNNNAGATCGGAAGAGCACACGTGACTCGCCAAGCTGAAGNNNNNNNNNNAGATGATAATATTTTTCATAAGAAGGATTA
C0	pfaat2	pfaat2_S0_Sub0_mip25	395196	chr12:395011-395196	TAGTATATATTTGTATTTCTAATATGGTTGTAATTTTTTAAATACTCTTTATTATTTTTAATATTTTCATTAAAACATAAAAGGAAATTATATTTATAATAATTATATATATTATTAATGTCTTCGTCATAATTGTTTGTTCCTTTCCTTTTATTAAGTTGTGGTATGACATTATAAACATTGTCA	255	395011	TRUE	chr12	395197	395231	395010	394977	395231	394977	reverse	ref	GGCACACTTAATGTATTTATATCTTTATATACTTNNNNAGATCGGAAGAGCACACGTGACTCGCCAAGCTGAAGNNNNNNNNNNTTGTACTTTGATTATTATTATGAATAATATTATTA
C0	pfaat2	pfaat2_S0_Sub0_mip26	395384	chr12:395194-395384	CTATAATAATATTATTCATAATAATAATCAAAGTACAATAAATAAAAAAAATATACATAAAAATGATAAAATCAAAACAGATATAATAAATATAACATCCGAAAATGATATTATGAAAAAAAATAAAAAATTTAAATCACTTTATATAAATACATTTTCTAATGATGATAAAAAAGAACCACTAATTAATC	258	395194	TRUE	chr12	395193	395161	395385	395418	395418	395161	forward	ref	ACAATAAAAATGATATAGAAGAATTACCAACTATNNNNAGATCGGAAGAGCACACGTGACTCGCCAAGCTGAAGNNNNNNNNNNAAATTACAACCATATTAGAAATACAAATATATA
C0	pfaat2	pfaat2_S0_Sub0_mip20	394316	chr12:394109-394316	GGAATCAATAATAAACAAAATTTAACATGGGCATTTGATGGAAATAAAAAAGAAAATTATATTGGAAACAAAAAAAATCTTTATTTTGTAAATAATAAAAATATAAATGTATCCAATGTAATATGCACTTTTAATTTAAATAATACGTATAGAAAGTCAACAAGTTTTGGTTACTTTTATAATTCAAATTGTAAACCATATGTTAAGG	269	394109	TRUE	chr12	394108	394082	394317	394350	394350	394082	forward	ref	AGGGAAATGTAATCAACAAATTATATAATATGTTNNNNAGATCGGAAGAGCACACGTGACTCGCCAAGCTGAAGNNNNNNNNNNGAAAAAGAGTTTGATATTCTCATTAGT
C0	pfaat2	pfaat2_S0_Sub0_mip21	394439	chr12:394269-394439	TATTTTGTTTCCTGCACGTTTGTGTTGGAATAATAACATCATCCGATATACAATTTAAGGGTGACGATCCATATGTATTCATCCTATTTAACATATTATATAATTTGTTGATTACATTTCCCTCCTTAACATATGGTTTACAATTTGAATTATAAAAGTAACCAAAACTTG	240	394269	TRUE	chr12	394440	394473	394268	394234	394473	394234	reverse	ref	TTGACTTTCTATACGTATTATTTAAATTAAAAGTGNNNNAGATCGGAAGAGCACACGTGACTCGCCAAGCTGAAGNNNNNNNNNNCTTTCATTATCGTTAATATAATAATAAATATCTG
C0	pfaat2	pfaat2_S0_Sub0_mip22	394614	chr12:394400-394614	GATGTTATTATTCCAACACAAACGTGCAGGAAACAAAATACAGATATTTATTATTATATTAACGATAATGAAAGAAACAAAAAAGGAAAACATATGTATAATAATATATTATCTGATGATACAGAGGAGGAACCATTTAAGGTTTATTTATCCAATGATATAGATATAAATGAAGACAACGATAAAATATATACAATATGTGATGATAAAAAAGG	269	394400	TRUE	chr12	394399	394376	394615	394644	394644	394376	forward	ref	GTATCCCGATTTTAAAATGGATGATAAAAANNNNAGATCGGAAGAGCACACGTGACTCGCCAAGCTGAAGNNNNNNNNNNTCACCCTTAAATTGTATATCGGAT
C0	pfaat2	pfaat2_S0_Sub0_mip23	394805	chr12:394606-394805	GGTAATCCTTCTTATGAAAAATATTATCATCTTTATTATTATTATTATTATTATTATTATTATTATCATATATATTACTATCATATATATTACTATCATATATATTACTATCATATTTATTACTATCATATTTATTACTATCATATGTTTTATTATTATTATTTTTATCATCCATTTTAAAATCGGGATACCCTTTTTTA	261	394606	TRUE	chr12	394806	394831	394605	394571	394831	394571	reverse	ref	TCATCACATATTGTATATATTTTATCGTTGTCTTCNNNNAGATCGGAAGAGCACACGTGACTCGCCAAGCTGAAGNNNNNNNNNNTTTTATATGATTGGTGAATCTAGCAT
C0	pfaat2	pfaat2_S0_Sub0_mip28	395538	chr12:395366-395538	AAAGAACCACTAATTAATCACAATAAAAATGATATAGAAGAATTACCAACTATTAAACTTATATGTTCAGAAAAACCAATATATGGATATGAAGATGCTTATCAAATTGATGATTATGTTAACGGGCAAATAAATGAAAATATTATACATGTATACCCTTTTATATATTTAAG	243	395366	TRUE	chr12	395365	395331	395539	395573	395573	395331	forward	ref	AATTAAACATGTAAAAATAACTCAGATGCTTTTGGNNNNAGATCGGAAGAGCACACGTGACTCGCCAAGCTGAAGNNNNNNNNNNCACTTTATATAAATACATTTTCTAATGATGATAAA
C0	pfaat2	pfaat2_S0_Sub0_mip19	394114	chr12:393904-394114	GATTCCACTAATGAGAATATCAAACTCTTTTTCTATATTATTAAATTGATGTTTGTATTTATTCTGATTATTTATTAATTCATTAAGTTCATTTTTTTTTTTTTCTATATATTTTTTATCACTATAATTATTAATTGATGTTCCTATTTTATTATTTGTTTGTTCAATATATATTTTATTATTTTCATTATCATTATGATCTTCTTTTTCA	269	393904	TRUE	chr12	394115	394142	393903	393874	394142	393874	reverse	ref	TGTTGTATGATATTTTCCAATACTCTTCTTNNNNAGATCGGAAGAGCACACGTGACTCGCCAAGCTGAAGNNNNNNNNNNATGCCCATGTTAAATTTTGTTTATTATT
C0	pfaat2	pfaat2_S0_Sub0_mip18	393944	chr12:393769-393944	GCAAGAAAAAAATAAAAATCTTGGTTCTGATAATGGAAATCATAAAAATATATTATTATATTCAAATGTAAAGGATGACGAAAAGGAGTATATATTATTCGATAAAAGAAGAGTATTGGAAAATATCATACAACATGAAAAAGAAGATCATAATGATAATGAAAATAATAAAATAT	243	393769	TRUE	chr12	393768	393737	393945	393979	393979	393737	forward	ref	ATATTGAACAAACAAATAATAAAATAGGAACATCANNNNAGATCGGAAGAGCACACGTGACTCGCCAAGCTGAAGNNNNNNNNNNTCATATGATATAAAGTTTAACAATATGAATAA
C0	pfaat2	pfaat2_S0_Sub0_mip31	395669	chr12:395486-395669	ACATACATATATACATATCTATATATATATATATATATATTATTTAATATATAAAATCATAAAGGATAGCTATAAACAATAACATAATAGTAATTCCCAAAAGCATCTGAGTTATTTTTACATGTTTAATTCTTAAATATATAAAAGGGTATACATGTATAATATTTTCATTTATTTGCCCGTT	249	395486	TRUE	chr12	395670	395704	395485	395456	395704	395456	reverse	ref	AACATAATCATCAATTTGATAAGCATCTTCNNNNAGATCGGAAGAGCACACGTGACTCGCCAAGCTGAAGNNNNNNNNNNATTAAATAAATACGTAAATATATAAATATGTATGT
C0	pfaat2	pfaat2_S0_Sub0_mip15	393404	chr12:393206-393404	GATTTAGAAATGAATCGAAGATGTCAGAACATTTAATTAAATATTCATCTCGTTCATAATTTTTTTGAATTATTTTTATGTCATTATATATATCTCTTGACAAATCTGCAATAATTTTATCGTGTAAAATATCTTCATCATCATCATCATCATTAATATTATCACTATGACTATCTGAATCTTGATATTTGTTATATCC	260	393206	TRUE	chr12	393405	393430	393205	393171	393430	393171	reverse	ref	ATCATGTATTATGTTCATTTCATGTTTATTTCTTCNNNNAGATCGGAAGAGCACACGTGACTCGCCAAGCTGAAGNNNNNNNNNNCTTTTCTGTTTCCATAATCAATTTGA
C0	pfaat2	pfaat2_S0_Sub0_mip14	393257	chr12:393054-393257	TTAATACAAAAAAAAAAAATGTATCTTACAATTCACAAAAAAAAAATGAGTCAAATTCTTATAATATTAGAAGATCAAGGAAACATAAAACAGTCATGGGATTTGAAAAAAAAAAGAGAAGAAATAAACATGAAATGAACATAATACATGATGGATATAACAAATATCAAGATTCAGATAGTCATAGTGATAATATTAATGATG	264	393054	TRUE	chr12	393053	393025	393258	393288	393288	393025	forward	ref	ATGATGATGATGAAGATATTTTACACGATAANNNNAGATCGGAAGAGCACACGTGACTCGCCAAGCTGAAGNNNNNNNNNNGTTTGAATACAGAAAATATAATTCTCTTT
C0	pfaat2	pfaat2_S0_Sub0_mip17	393777	chr12:393589-393777	TTTTCTTGCTTATTCATATTGTTAAACTTTATATCATATGAATTATATATATATAAATTATTTGAATGATCTATGGATTTATAACATGGATATGAAAAAAACGGACTTGGTTTCATTTCATGTTTGGGATTAATATGTAAAGTATTAGATATATTAGAATATTCGACACTATTATGTTGCTTTTTTATA	248	393589	TRUE	chr12	393778	393804	393588	393557	393804	393557	reverse	ref	TTACTCATGTAATGTATGTTATGATGACTATTNNNNAGATCGGAAGAGCACACGTGACTCGCCAAGCTGAAGNNNNNNNNNNCCATTATCAGAACCAAGATTTTTATTT
C0	pfaat2	pfaat2_S0_Sub0_mip16	393594	chr12:393401-393594	AATCTCAAATTGATTATGGAAACAGAAAAGAATAATAATACAAACATGAGAAATAATTATGATATGGAAAGTATTTATAATATGGGAAATAATTATGATATGGAAAGTATTTATAATATGGGAAATAATTATGATATGAAAAATAATTATAGTATTAATAGTCATCATAACATACATTACATGAGTAATATAAA	248	393401	TRUE	chr12	393400	393377	393595	393624	393624	393377	forward	ref	AAAGCAACATAATAGTGTCGAATATTCTAANNNNAGATCGGAAGAGCACACGTGACTCGCCAAGCTGAAGNNNNNNNNNNTCTGACATCTTCGATTCATTTCTA
C0	pfaat2	pfaat2_S0_Sub0_mip11	392820	chr12:392615-392820	TCTTCCTCATTCATTCTTATAATAACATTGTCTGTATTTAAGTTAACGCTTTTTTTTTTTTTTTTTTGTTGAAGTGTTTTATTATCTATCGAAATGTCCCTTTTTTTGTTTTCCATATTATTTCCTTCTTTAGATTGAGAGTTTGTTTTTATGGGAACCGTGAAATGATTACTCTGCGAATCTACATAATTGATTTTCTGTTCTCT	263	392615	TRUE	chr12	392821	392844	392614	392582	392844	392582	reverse	ref	AGAATTATTAATTTTATTTATTTCTGCTGCTTGNNNNAGATCGGAAGAGCACACGTGACTCGCCAAGCTGAAGNNNNNNNNNNTGAACATGTTGATTTTCTTCCATA
C0	pfaat2	pfaat2_S0_Sub0_mip10	392624	chr12:392412-392624	GGAAAAATTTATGTCAAGAGGTACAAAAGAAAAACAAAAGAATGTGTATTCAGAAAGATACTGAAATAAAGGAAAATGCATTAATATCTACAATGTATGAAGGAAAATATAATGACAAATTGGAACATAACAATAGTAATAATAATAATAATAATAATTTTTTATCAATTCAAGCAGCAGAAATAAATAAAATTAATAATTCTAGAGAACAGA	267	392412	TRUE	chr12	392411	392388	392625	392654	392654	392388	forward	ref	AAATCAATTATGTAGATTCGCAGAGTAATCNNNNAGATCGGAAGAGCACACGTGACTCGCCAAGCTGAAGNNNNNNNNNNATGACCCCAAGGAATATATGAATA
C0	pfaat2	pfaat2_S0_Sub0_mip13	393133	chr12:392922-393133	CCTTGATCTTCTAATATTATAAGAATTTGACTCATTTTTTTTTTGTGAATTGTAAGATACATTTTTTTTTTTTGTATTAAAAAGAGAATTATATTTTCTGTATTCAAACATATCTTTTTTTTGTTTTGTTTTTTTTATATTTTTTACATTATGTTTTATTTTTCCTACATTGTTGTCATCAATAATATTTATGTTATCTTTTTTATAATGGT	268	392922	TRUE	chr12	393134	393157	392921	392890	393157	392890	reverse	ref	TGTAATTCGTTTGATTATTATATGTGTTTTCCNNNNAGATCGGAAGAGCACACGTGACTCGCCAAGCTGAAGNNNNNNNNNNAAATCCCATGACTGTTTTATGTTT
C0	pfaat2	pfaat2_S0_Sub0_mip12	392939	chr12:392755-392939	AAAAAAAAAAAAAAAAAGCGTTAACTTAAATACAGACAATGTTATTATAAGAATGAATGAGGAAGATATGGAAGAAAATCAACATGTTCAATATGAAAAAGATCACGATGAGAAATATGATAATGAAAAAAATAAGGAAAACACATATAATAATCAAACGAATTACAACCATTATAAAAAAGATA	243	392755	TRUE	chr12	392754	392729	392940	392971	392971	392729	forward	ref	ACATAAATATTATTGATGACAACAATGTAGGANNNNAGATCGGAAGAGCACACGTGACTCGCCAAGCTGAAGNNNNNNNNNNTCGATAGATAATAAAACACTTCAACA
C0	pfaat1	pfaat1_S0_Sub0_mip39	1215658	chr6:1215477-1215658	GTACCGTACTAGATCTAACACCACCAGGTGTAAATCGACTAAATGTTCTACCCTTCCAATTTCTTTTTGGTTTGTTTGTTCCTTCTTCATCATTAGTATAATCCCCATCAGATATATCTACAATGGTATTATTATTATTATTATTGCTACTATTTTTTTTGCTATCTTTTTTTTTCTTTTTT	242	1215477	TRUE	chr6	1215476	1215450	1215659	1215691	1215691	1215450	forward	ref	TTATCATTGGAACCTTTAGTAATCAAATTGTTCNNNNAGATCGGAAGAGCACACGTGACTCGCCAAGCTGAAGNNNNNNNNNNCTACACCAATAGCTGTACATATAAAAA
C0	pfaat1	pfaat1_S0_Sub0_mip23	1215087	chr6:1214880-1215087	GTCCAGTAATAAAACATGCATTTGGTTGTTGAGAGAAGGAAAATAACAATATATTGAAGCATTTGAAAAAGTGTTTATCCATTTTAAATAAATTTACTTCTTTATTAATTAATAAGTTATTATATGATTTGGTTTGTAGTCCTATAGTTAATACAGTTATGGATAAGGAGAATAAGGAAAAGATTAAGAAATGATTTAATGATCCGAC	270	1214880	TRUE	chr6	1214879	1214853	1215088	1215122	1215122	1214853	forward	ref	TTTATTTCTAAATGTGATTGGTAAAATTAATAGACNNNNAGATCGGAAGAGCACACGTGACTCGCCAAGCTGAAGNNNNNNNNNNATCTTCTATGTGTAGGTTGATTGAATT
C0	pfaat1	pfaat1_S0_Sub0_mip34	1215482	chr6:1215283-1215482	CGGTACTTTTTATATGTACAGCTATTGGTGTAGGTTTTTTATCAATACCTTATGTTTTTTCTAAATTAGGTATTATACTTAGTATTATATTAATAATATTGAATGCTTTCGAATCATATGTAACTACAAATATATTATGTACCTCGTCATTAGAACATAATACATTTGTTTATGGTAATTTATTAAAAAAGATAGGAAAT	257	1215283	TRUE	chr6	1215483	1215504	1215282	1215248	1215504	1215248	reverse	ref	AAATATTATAAAACCATTATAGATTTTGGATTGTCNNNNAGATCGGAAGAGCACACGTGACTCGCCAAGCTGAAGNNNNNNNNNNCCTGGTGGTGTTAGATCTAGTA
C0	pfaat1	pfaat1_S0_Sub0_mip32	1215349	chr6:1215160-1215349	GGTCGGGAAATTAAATACATAAAAGATGGTACTTAAAAAATTACTAATCAATATTAATATTAAAATATAACTTGATACAAAACCAAATGACAATCCAAAATCTATAATGGTTTTATAATATTTATTTCCTATCTTTTTTAATAAATTACCATAAACAAATGTATTATGTTCTAATGACGAGGTACATAAT	249	1215160	TRUE	chr6	1215159	1215131	1215350	1215379	1215379	1215131	forward	ref	ATATTTGTAGTTACATATGATTCGAAAGCANNNNAGATCGGAAGAGCACACGTGACTCGCCAAGCTGAAGNNNNNNNNNNATTACTAGGAATACATTATTTGTGAATAA
C0	pfaat1	pfaat1_S0_Sub0_mip11	1214656	chr6:1214457-1214656	GGGATCTTATCAAAGCATGTTAGCTCTTGGTATAACAACAAGAGATGCCTTATATAAATTATATACTTATATATTTAGAAGAACTGGATATTCAGCCAACCTATCTTTATTATTGTCTGAATATACAAATGATCCATACCAAGAAACACATGCAGATAATATTACAGAACATTCAAGTGTTAGCGAATCACAAACAGATG	257	1214457	TRUE	chr6	1214657	1214683	1214456	1214427	1214683	1214427	reverse	ref	ATCAAAATCAAAGAATGTGGATATCAGTAANNNNAGATCGGAAGAGCACACGTGACTCGCCAAGCTGAAGNNNNNNNNNNCTTCTTCTCTGTCCCATTAAATTTTAT
C0	pfaat1	pfaat1_S0_Sub0_mip27	1215233	chr6:1215035-1215233	CAAGTTATATTTTAATATTAATATTGATTAGTAATTTTTTAAGTACCATCTTTTATGTATTTAATTTCCCGACCTTATTCACAAATAATGTATTCCTAGTAATATTAATATGTCTATTAATTTTACCAATCACATTTAGAAATAAAGTCGGATCATTAAATCATTTCTTAATCTTTTCCTTATTCTCCTTATCCATAAC	253	1215035	TRUE	chr6	1215234	1215257	1215034	1215005	1215257	1215005	reverse	ref	TGTATTAACTATAGGACTACAAACCAAATCNNNNAGATCGGAAGAGCACACGTGACTCGCCAAGCTGAAGNNNNNNNNNNTTGGATTGTCATTTGGTTTTGTAT
C0	pfaat1	pfaat1_S0_Sub0_mip40	1215754	chr6:1215550-1215754	AAACGAGTCATCAAAAAGTAGTAAGAATACAGAAACATATACAAATGTAAATGACAAAAAATCGAACAATTTGATTACTAAAGGTTCCAATGATAAAAAAAAGAAAAAAAAAGATAGCAAAAAAAATAGTAGCAATAATAATAATAATAATACCATTGTAGATATATCTGATGGGGATTATACTAATGATGAAGAAGGAACAAAC	259	1215550	TRUE	chr6	1215755	1215782	1215549	1215524	1215782	1215524	reverse	ref	AAACCAAAAAGAAATTGGAAGGGTAGNNNNAGATCGGAAGAGCACACGTGACTCGCCAAGCTGAAGNNNNNNNNNNAAAATGAAAAGAGTGATAAAAATGAAAA
C0	pfaat1	pfaat1_S0_Sub0_mip43	1215958	chr6:1215746-1215958	GACTCGTTTTTTTCATTTTTATCACTCTTTTCATTTTTTTTATCAGAAGCAAATATATTTTTAATATTTGCTTTAACTATGTTGTACTTATTTTTTGAAGAATCATTTTTTTTACTATCATTATTTACTAAGCTTTTATTTGAATCTTTGTTTTCTTCACCAGTAGTTGTGTTCTTCTTGTTTTTATTCTTATCTGCATTATTTTTCTTATCT	269	1215746	TRUE	chr6	1215745	1215719	1215959	1215987	1215987	1215719	forward	ref	TTTTTGTTATCATGGTTATTCGAGGACGTNNNNAGATCGGAAGAGCACACGTGACTCGCCAAGCTGAAGNNNNNNNNNNGTTTCTGTATTCTTACTACTTTTTGAT
C0	pfaat1	pfaat1_S0_Sub0_mip4	1214219	chr6:1214013-1214219	GCATGAACAGAGTTGAATATCTCTTGAGCTTATTTGAAACATTGTGTCTATTTTTATAATATATTAAATTTGGTAATAGGCTAACAGAAAAAAAAAAAATAAAATAAAATATATAAAAAAAATAAAATATATAAATAAATAAATATATATAAATATATATATATATATATATATATATATATATATATATATATATATATGTATGTG	267	1214013	TRUE	chr6	1214012	1213988	1214220	1214254	1214254	1213988	forward	ref	TGTGTGAATATATTTAACACTTATGACATAAAATANNNNAGATCGGAAGAGCACACGTGACTCGCCAAGCTGAAGNNNNNNNNNNAATCCCATAAATGAGAAGAAACAAA
C0	pfaat1	pfaat1_S0_Sub0_mip6	1214462	chr6:1214251-1214462	AATATATACACATATACATGTGTATGGACTACTTTTTTTTTTTTTTTTTTTTTTTTTTTTTTTTTTTTTTTTTTTTTACCATGAAATTAGAGTTGATGTGATACCTCCTCCTATACCTATAACATTCGATAATTTTTTAACCTTGCATGCAATTAGAGCACAAAAAATGGTGACAATTACTGATATCCACATTCTTTGATTTTGATCATCTG	267	1214251	TRUE	chr6	1214250	1214222	1214463	1214488	1214488	1214222	forward	ref	TTTGTGATTCGCTAACACTTGAATGTNNNNAGATCGGAAGAGCACACGTGACTCGCCAAGCTGAAGNNNNNNNNNNTGTGAATATATTTAACACTTATGACATAA
C0	pfaat1	pfaat1_S0_Sub0_mip15	1214809	chr6:1214627-1214809	CCAAGAGCTAACATGCTTTGATAAGATCCCATAAAATTTAATGGGACAGAGAAGAAGAATGTCAAGGATAAAAGAAATTTGCATAAAAGTATAGATACATTACTATTTTCATAATTTAAAACAATATTATCTTTTGCTGTATTTAAAAATGAGAAATATCCTAGAATACCAAATAGTGTATAG	243	1214627	TRUE	chr6	1214626	1214600	1214810	1214842	1214842	1214600	forward	ref	AATATAACTTGTAATATTACGCTTCTAAATGTTNNNNAGATCGGAAGAGCACACGTGACTCGCCAAGCTGAAGNNNNNNNNNNTTATATAAGGCATCTCTTGTTGTTATA
C0	pfaat1	pfaat1_S0_Sub0_mip2	1214058	chr6:1213867-1214058	CACAATGTTTCAAATAAGCTCAAGAGATATTCAACTCTGTTCATGCTTTGTTTCTTCTCATTTATGGGATTCTTATCCGTTGTAGTGACAACCTTAAATTTAATTTTATAAGAACATAGTTTTTCTTTTTCTTTTTTGAAATACCATTATAAATGAAAAATATATAAAAAAAAAAAAAAAAACGAAGGATGC	257	1213867	TRUE	chr6	1214059	1214093	1213866	1213837	1214093	1213837	reverse	ref	TTAATAAAACATACAAAACATGGAGCTACCNNNNAGATCGGAAGAGCACACGTGACTCGCCAAGCTGAAGNNNNNNNNNNGCCTATTACCAAATTTAATATATTATAAAAATAGA
C0	pfaat1	pfaat1_S0_Sub0_mip44	1216042	chr6:1215841-1216042	CCCTCCACTTCTTTACAGATAAGCCATTTTTCATAAAATGAATAAAAAGTATGGTACGTCCTCGAATAACCATGATAACAAAAAAGATAAGAAAAATAATGCAGATAAGAATAAAAACAAGAAGAACACAACTACTGGTGAAGAAAACAAAGATTCAAATAAAAGCTTAGTAAATAATGATAGTAAAAAAAATGATTCTTCA	264	1215841	TRUE	chr6	1216043	1216069	1215840	1215806	1216069	1215806	reverse	ref	AAAAATAAGTACAACATAGTTAAAGCAAATATTAANNNNAGATCGGAAGAGCACACGTGACTCGCCAAGCTGAAGNNNNNNNNNNACTTTAAACCAAATAAAAATTACACCA
C0	pfaat1	pfaat1_S0_Sub0_mip19	1214952	chr6:1214783-1214952	CACTTTTTCAAATGCTTCAATATATTGTTATTTTCCTTCTCTCAACAACCAAATGCATGTTTTATTACTGGACAATTCAATCAACCTACACATAGAAGATTAAATAAATCAACATTTAGAAGCGTAATATTACAAGTTATATTCTATACACTATTTGGTATTCTAGGATA	240	1214783	TRUE	chr6	1214953	1214987	1214782	1214748	1214987	1214748	reverse	ref	TTTCTCATTTTTAAATACAGCAAAAGATAATATTGNNNNAGATCGGAAGAGCACACGTGACTCGCCAAGCTGAAGNNNNNNNNNNTTAATAAAGAAGTAAATTTATTTAAAATGGATAAA
C0	fd	fd_S0_Sub0_mip1	748587	chr13:748386-748587	ATTACATGTCGTGTAGTTCGTCTTCCTTGTGCGTTTCAATCACACAATCCGATTTAGGATAACATGTACACAAAAGAATATATTTTTTCTTTATTTGCTCTTCATCTAAATAACTTTGATCATCATTATCTACTTCTCCTTCGACTAATTTTGCTGCGCATGTAGAACAACTACCTCCCCTACAACTATATGGTAATTCAAC	261	748386	TRUE	chr13	748385	748362	748588	748622	748622	748362	forward	ref	ATTCTGTCTTTCACTAGCATCTAATATATATTCATNNNNAGATCGGAAGAGCACACGTGACTCGCCAAGCTGAAGNNNNNNNNNNACACATATTTTTGATTGAGGACAA
C0	fd	fd_S0_Sub0_mip0	748506	chr13:748290-748506	GATCAAAGTTATTTAGATGAAGAGCAAATAAAGAAAAAATATATTCTTTTGTGTACATGTTATCCTAAATCGGATTGTGTGATTGAAACGCACAAGGAAGACGAACTACACGACATGTAATTTGTCCTCAATCAAAAATATGTGTAATTATATATATATATATATGTAAATATATGTATATTTATTTATTATTTCATTTTATTTTATTTTTTTTGGT	267	748290	TRUE	chr13	748507	748530	748289	748264	748530	748264	reverse	ref	ATGGATATGATTGAAATGGGGAATGANNNNAGATCGGAAGAGCACACGTGACTCGCCAAGCTGAAGNNNNNNNNNNGTCGAAGGAGAAGTAGATAATGAT
C0	pfpi4k	pfpi4k_S0_Sub0_mip17	412422	chr5:412237-412422	ACTGTTGTAATTCTTCTATCATATCATAACTATAATTAAAATCAGGAAGTGAAAATTTAGAAAAGCTTAAAGGATTACCTAATTTGGAATAAGTACTAGGTAATTTTACTTTAGCCCTAGCAATAGATAACGAGCCAGAATTTATAATATAACAAGGAGGAAGTTTAGGACATGGTGTCGTATGTG	245	412237	TRUE	chr5	412423	412447	412236	412203	412447	412203	reverse	ref	CTTGTTTTAAATTCTTTCTTTTTAATATAGGTGTNNNNAGATCGGAAGAGCACACGTGACTCGCCAAGCTGAAGNNNNNNNNNNTCACATCGTCTTTGTTTCATAAAAA
C0	pfpi4k	pfpi4k_S0_Sub0_mip16	412310	chr5:412141-412310	CGTTAGATGACAATAAAATATCTCGTGAAAATAATCTACAAAATCTTCAATCAGAAAAAAAAACACCTATATTAAAAAGAAAGAATTTAAAACAAGCACATACGACACCATGTCCTAAACTTCCTCCTTGTTATATTATAAATTCTGGCTCGTTATCTATTGCTAGGGCT	232	412141	TRUE	chr5	412140	412114	412311	412345	412345	412114	forward	ref	AAAGTAAAATTACCTAGTACTTATTCCAAATTAGGNNNNAGATCGGAAGAGCACACGTGACTCGCCAAGCTGAAGNNNNNNNNNNATAAAAATCTCAAGGAAGAAGTTACTA
C0	pfpi4k	pfpi4k_S0_Sub0_mip15	412142	chr5:411947-412142	CGTAGTAACTTCTTCCTTGAGATTTTTATTTATATCTCTTTCTTCATTTTCTTCTGAAGATATATTTATGACATCTTGGTGATCTTCTCTCTTAAGCACATTACAATTATCATCATTGCTAGATTTATTAGGTAGTCCTTGAGAAAGTGTACTATCATTTGAATTTTTATGATTACGTAAAAATGATGTAGTGTCC	252	411947	TRUE	chr5	412143	412169	411946	411918	412169	411918	reverse	ref	ATTTCTATTGGATTACTGACATGCAAATTNNNNAGATCGGAAGAGCACACGTGACTCGCCAAGCTGAAGNNNNNNNNNNTTCACGAGATATTTTATTGTCATCTAA
C0	pfpi4k	pfpi4k_S0_Sub0_mip14	412012	chr5:411801-412012	CCACTTTTATTCAAAAGAAAATTTATTTTAAAAAAAATTAAAACTAATGAAAAATTAAACAAAATAAAAATGTATAATAAATGCCTTAACAATTCATATAATTCATATACATTAAAAAATTTGCATGTCAGTAATCCAATAGAAATGGACACTACATCATTTTTACGTAATCATAAAAATTCAAATGATAGTACACTTTCTCAAGGACTACC	273	411801	TRUE	chr5	411800	411775	412013	412047	412047	411775	forward	ref	TAATAAATCTAGCAATGATGATAATTGTAATGTGCNNNNAGATCGGAAGAGCACACGTGACTCGCCAAGCTGAAGNNNNNNNNNNAATCTTATCTTCTTGATTTGGCTTAT
C0	pfpi4k	pfpi4k_S0_Sub0_mip13	411849	chr5:411681-411849	CATTAGTTTTAATTTTTTTTAAAATAAATTTTCTTTTGAATAAAAGTGGATAAGCCAAATCAAGAAGATAAGATTGTTTATTTTCTTCAAAAGACTTACATTCATTATTTAAAGGTTTACAATTAACAACAGCCATTTCAATTTCTTGTATCATTCGTTGAGCTAAATC	239	411681	TRUE	chr5	411850	411884	411680	411646	411884	411646	reverse	ref	TTTATATTTACTAGAATTATCTTCAACAATGGAATNNNNAGATCGGAAGAGCACACGTGACTCGCCAAGCTGAAGNNNNNNNNNNGCATTTATTATACATTTTTATTTTGTTTAATTTTT
C0	pfpi4k	pfpi4k_S0_Sub0_mip12	411730	chr5:411557-411730	AAGATATGAATCTTCATCTCTTTATCGTTTCTTATTAGAAAAAGCTAGTAAGTCAATGCATTTTGCCTTAAAATTATCATGGTTATATCATTCCATTGTTGAAGATAATTCTAGTAAATATAAAGATTTAGCTCAACGAATGATACAAGAAATTGAAATGGCTGTTGTTAATTG	236	411557	TRUE	chr5	411556	411529	411731	411764	411764	411529	forward	ref	TAAACCTTTAAATAATGAATGTAAGTCTTTTGAANNNNAGATCGGAAGAGCACACGTGACTCGCCAAGCTGAAGNNNNNNNNNNTACCTCAATTAAGTCAAATATCTTTAGT
C0	pfpi4k	pfpi4k_S0_Sub0_mip11	411587	chr5:411389-411587	GAAACGATAAAGAGATGAAGATTCATATCTTACTAAAGATATTTGACTTAATTGAGGTAAATAAAATAATATATCTTCATATTTTCTTTGAGTATATAAAGAATTAACTAAATATTCATGTACACCAACTTCTTTTCTATCATATAAATATCTAATATGTAAATGAGTATCAAAATATTCACATCTAAATAATCTTAAC	261	411389	TRUE	chr5	411588	411614	411388	411354	411614	411354	reverse	ref	AAACTACCTTCTTTTAATGTATTCTTATTATTCAANNNNAGATCGGAAGAGCACACGTGACTCGCCAAGCTGAAGNNNNNNNNNNCATTGACTTACTAGCTTTTTCTAATAA
C0	pfpi4k	pfpi4k_S0_Sub0_mip10	411395	chr5:411217-411395	ATAATAATATTTATAATTGTAATAATATGAAAGAAAATAATCATATTGATGGAGATAAAAATAATATATATGAAACTAATAATTATAGTGATTCTGAAAAAAACAAAAGTAGTGATACAGAAAAAAATAAATTAAAATTGAATAATAAGAATACATTAAAAGAAGGTAGTTTGTTAAGA	249	411217	TRUE	chr5	411216	411182	411396	411430	411430	411182	forward	ref	TTATTTAGATGTGAATATTTTGATACTCATTTACANNNNAGATCGGAAGAGCACACGTGACTCGCCAAGCTGAAGNNNNNNNNNNCAATAATAAGAACAGTAGTTATAATAATTATTATT
C0	pfpi4k	pfpi4k_S0_Sub0_mip35	414964	chr5:414772-414964	ACATATAATTATATATATATATATATATATATATATATATATATATTTATATACATTTATGTAATAAAAATAATTTTTGTTTCATCTTCATATGTAATATAAAAATAACCTGGCATCATTAATTCAACGAAAAGAATAATTTCTTCTGAATGTTTTCTAGCCTCTAGAAAGCCACTAACAATAAGTCTTCTGA	260	414772	TRUE	chr5	414965	414999	414771	414740	414999	414740	reverse	ref	AATATTCATAATTATCTGATTTTTCTCCATCCNNNNAGATCGGAAGAGCACACGTGACTCGCCAAGCTGAAGNNNNNNNNNNAGGAAAATAAGAAAAATATATAACAAAATAATTAT
C0	pfpi4k	pfpi4k_S0_Sub0_mip34	414822	chr5:414620-414822	CCTAGATTCAGATGGTCATTTAATTCACATAGATTATGGCTTTATGTTAACAAATTCACCAGGTAATGTGAATTTTGAAACATCCCCATTCAAATTAACACAAGAATATTTAGATATTATGGATGGAGAAAAATCAGATAATTATGAATATTTCAGAAGACTTATTGTTAGTGGCTTTCTAGAGGCTAGAAAACATTCAGAAG	259	414620	TRUE	chr5	414619	414596	414823	414854	414854	414596	forward	ref	AAATTATTCTTTTCGTTGAATTAATGATGCCANNNNAGATCGGAAGAGCACACGTGACTCGCCAAGCTGAAGNNNNNNNNNNGGATCGACATAATGGAAATTTACT
C0	pfpi4k	pfpi4k_S0_Sub0_mip37	415245	chr5:415043-415245	GGACGCTTCAATTAAGGCATTAATTCGTTGAATACACTAAAGAAAAAATAATAAAATAAAAATGTATTATATATTGTATATATATATATATATATATATGTTACATATCTACAATTATTACTATAAATAAATTATTTCCTTTTATTTTTACCACATCGACTGTCAGATTGGTCATAAACCTTTCTTTCAAGGATTCTATACAG	257	415043	TRUE	chr5	415246	415273	415042	415017	415273	415017	reverse	ref	AATTGTGTACCGTTTGCAAAACATGGNNNNAGATCGGAAGAGCACACGTGACTCGCCAAGCTGAAGNNNNNNNNNNCATACTGGACACTTCGAAAATTATTAAT
C0	pfpi4k	pfpi4k_S0_Sub0_mip36	415086	chr5:414917-415086	AAATATATATATATATATATATATATATATATATATATAATTATATGTATAATTATTTTGTTATATATTTTTCTTATTTTCCTTTTCAGCTTTAAAAATTCCATGTTTTGCAAACGGTACACAATTCTGTATAGAATCCTTGAAAGAAAGGTTTATGACCAATCTGACAG	240	414917	TRUE	chr5	414916	414882	415087	415121	415121	414882	forward	ref	TCGATGTGGTAAAAATAAAAGGAAATAATTTATTTNNNNAGATCGGAAGAGCACACGTGACTCGCCAAGCTGAAGNNNNNNNNNNGAAACAAAAATTATTTTTATTACATAAATGTATAT
C0	pfpi4k	pfpi4k_S0_Sub0_mip31	414362	chr5:414191-414362	TGAATCAACTGAACAAGTATCATTAACATACTCTATTATCCCAGAATTGGAGCCTGTTACAAGTATTTCATATGGTCTTAACCATAATGGTAATCCAGCATTTTCAAAAATAATTTTAAATTGTTTAATTAGTTGTGAAGCTAATAATTCTTGTCTTAAATCATCTCCACCT	230	414191	TRUE	chr5	414363	414390	414190	414161	414390	414161	reverse	ref	TTTATTATAACACATTTTAGATCCCACGTTNNNNAGATCGGAAGAGCACACGTGACTCGCCAAGCTGAAGNNNNNNNNNNTACTATCTGCTCCAAATTTTCTTTTTAA
C0	pfpi4k	pfpi4k_S0_Sub0_mip30	414199	chr5:413996-414199	CCCAAACAATATATTAGATCTGAGTGAATATTTTAAACCTGAAAATTATTTAAATGAAGAATTTAAAAAAAAAAATTGTAAAATTATTAAAAGATTATTATGGGGTGAATTGTTTGAAGAAAAAAAAAAAAGAATAAGAAAAGTTTCTCCTTATGGAAAATTAAAAACGTGGGATCTAAAATGTGTTATAATAAAAGGTGGAGA	261	413996	TRUE	chr5	413995	413969	414200	414229	414229	413969	forward	ref	TGATTTAAGACAAGAATTATTAGCTTCACANNNNAGATCGGAAGAGCACACGTGACTCGCCAAGCTGAAGNNNNNNNNNNTAACCAAGATAATACCATTAGTAACTT
C0	pfpi4k	pfpi4k_S0_Sub0_mip33	414634	chr5:414439-414634	CCATCTGAATCTAGGAGTAAATTTCCATTATGTCGATCCTTTACTTGGAGTAAATATGAAATTAATGAATATGCAGCATGGCTCTCAATAAAGTTCTACAAAAATAATATATACATATATATGTAAATATATATATATATTTATATATATATATATTTATTTATTTATTTATTTATTTTTTTATTTGTTACCTTTT	253	414439	TRUE	chr5	414635	414661	414438	414409	414661	414409	reverse	ref	TTGCCTCAAAAATATAATCCGAAAAGACTANNNNAGATCGGAAGAGCACACGTGACTCGCCAAGCTGAAGNNNNNNNNNNAAGCCATAATCTATGTGAATTAAATGA
C0	pfpi4k	pfpi4k_S0_Sub0_mip32	414523	chr5:414330-414523	GAGTATGTTAATGATACTTGTTCAGTTGATTCATTAAAAAGAAAATTTGGAGCAGATAGTATTTCTACAATTTTTAATATAGTCTTTTCGGATTATATTTTTGAGGCAAAAAAGGTAACAAATAAAAAAATAAATAAATAAATAAATAAATATATATATATATAAATATATATATATATTTACATATATATGTA	251	414330	TRUE	chr5	414329	414308	414524	414558	414558	414308	forward	ref	TATATTATTTTTGTAGAACTTTATTGAGAGCCATGNNNNAGATCGGAAGAGCACACGTGACTCGCCAAGCTGAAGNNNNNNNNNNAGGCTCCAATTCTGGGATAATA
C0	pfpi4k	pfpi4k_S0_Sub0_mip39	415473	chr5:415262-415473	ATTTTTTTTTTTTTTTTTTTTTTTATTTAAATTTAATTTATAAATGTTTTAATTCTTTATAAATACATATATATATATATATATATATATATTATATATATATATTAATTTGGTTAATATATAACATAATTCAACAAAATAATAAAAAAATGGTTTTGTAATAATTCACATAATTCCATTTGTTATTCTTTGAAAGTAGTCATACTGGACAC	275	415262	TRUE	chr5	415474	415508	415261	415234	415508	415234	reverse	ref	TTCGAAAATTATTAATGGACGCTTCAATNNNNAGATCGGAAGAGCACACGTGACTCGCCAAGCTGAAGNNNNNNNNNNACTGTTAAAATATATATTTTTAATTTAATTCCTTA
C0	pfpi4k	pfpi4k_S0_Sub0_mip38	415296	chr5:415107-415296	GGAAATAATTTATTTATAGTAATAATTGTAGATATGTAACATATATATATATATATATATATACAATATATAATACATTTTTATTTTATTATTTTTTCTTTAGTGTATTCAACGAATTAATGCCTTAATTGAAGCGTCCATTAATAATTTTCGAAGTGTCCAGTATGACTACTTTCAAAGAATAACAAAT	246	415107	TRUE	chr5	415106	415083	415297	415328	415328	415083	forward	ref	GGAATTATGTGAATTATTACAAAACCATTTTTNNNNAGATCGGAAGAGCACACGTGACTCGCCAAGCTGAAGNNNNNNNNNNACAGTCGATGTGGTAAAAATAAAA
C0	pfpi4k	pfpi4k_S0_Sub0_mip3	410470	chr5:410296-410470	TCATCTTTATATACTTGCGTATTATAACTATGTTTGTATAAATGTTTATGTATCGGTTCACCTTTTAAAAAAACCTTTCCCCCCTCATCTTTTACTCCTTCCTCTTTTAAATTTTTTTCTTCTATTATAGGATGTTGACTATTTTCAATGTCAACTTCATTCAGATTTTCTTTTG	230	410296	TRUE	chr5	410471	410494	410295	410265	410494	410265	reverse	ref	TTATGTTGTTATCTTTATCATCCTCCATTATNNNNAGATCGGAAGAGCACACGTGACTCGCCAAGCTGAAGNNNNNNNNNNTTTCTTAAACGCATATGTGTAACT
C0	pfpi4k	pfpi4k_S0_Sub0_mip2	410356	chr5:410142-410356	GCTATATGTATGTATAACATATGTATTTTTTTATTAACATTACATTTTTTTTTTTTTTTTTCATTTTTCTTCTTTTTTTTTAACCTGTGGTAAAAAAAAAAAAAAAAATATGATTTATATAATATAATGGAGGATGATAAAGATAACAACATAACAAAAGAAAATCTGAATGAAGTTGACATTGAAAATAGTCAACATCCTATAATAGAAGAAAA	273	410142	TRUE	chr5	410141	410114	410357	410386	410386	410114	forward	ref	AAATTTAAAAGAGGAAGGAGTAAAAGATGANNNNAGATCGGAAGAGCACACGTGACTCGCCAAGCTGAAGNNNNNNNNNNCCTATTTGTTGTATGTGTACATGATTAT
C0	pfpi4k	pfpi4k_S0_Sub0_mip7	410915	chr5:410752-410915	TTCTTCATCGTTCGTGATTAAAGTATGGTCTTTTAAATTTTCTTCAATCTCGTTATGTGATACAATATTATTATTATTAATGGAATGTTCCTTTTTTTTGGGCGATGTGCAATGTAACTTTATCATATTTTTATGATAATCATCATTATTGTACTTATGATTAT	230	410752	TRUE	chr5	410916	410947	410751	410718	410947	410718	reverse	ref	TCTTAATATCATCGTTACTATTACTATCATCATCNNNNAGATCGGAAGAGCACACGTGACTCGCCAAGCTGAAGNNNNNNNNNNTTTTCATACATCTCAATTATTTTAATATTCTT
C0	pfpi4k	pfpi4k_S0_Sub0_mip6	410781	chr5:410607-410781	GGTGATGATGATGATGGTGATGATGATGATGGTGATGATGATGATGATGATGATGATGATGATGGTGATGATGATGGTGATGATGATGGTGATGATGATGGTGATGATGGTGATGATGATAGTAATAGTAACGATGATATTAAGAATAATCATAAGTACAATAATGATGATTATC	235	410607	TRUE	chr5	410606	410579	410782	410813	410813	410579	forward	ref	ATAAAAATATGATAAAGTTACATTGCACATCGNNNNAGATCGGAAGAGCACACGTGACTCGCCAAGCTGAAGNNNNNNNNNNGAATGAACATACTAATAAAAAGGAAGAT
C0	pfpi4k	pfpi4k_S0_Sub0_mip5	410718	chr5:410559-410718	CACCATCATCACCATCATCATCACCATCATCATCACCATCATCATCACCATCATCATCATCATCATCATCATCATCATCACCATCATCATCATCACCATCATCATCATCACCATCTTCCTTTTTATTAGTATGTTCATTCATATTAATATCAACACACCC	220	410559	TRUE	chr5	410719	410746	410558	410527	410746	410527	reverse	ref	ATTCTTCTTATTTACCTTTTTATTATCATCCGNNNNAGATCGGAAGAGCACACGTGACTCGCCAAGCTGAAGNNNNNNNNNNATATCATCGTTACTATTACTATCATCAT
C0	pfpi4k	pfpi4k_S0_Sub0_mip4	410573	chr5:410382-410573	GATGAGGGGGGAAAGGTTTTTTTAAAAGGTGAACCGATACATAAACATTTATACAAACATAGTTATAATACGCAAGTATATAAAGATGAAGTTACACATATGCGTTTAAGAAATAGAGAAAATAAAAATTTGAATGAAAATAATTCGGATGATAATAAAAAGGTAAATAAGAAGAATGGGTGTGTTGATATT	254	410382	TRUE	chr5	410381	410355	410574	410608	410608	410355	forward	ref	AATATGAATGAACATACTAATAAAAAGGAAGATGGNNNNAGATCGGAAGAGCACACGTGACTCGCCAAGCTGAAGNNNNNNNNNNAAAAATTTAAAAGAGGAAGGAGTAAAA
C0	pfpi4k	pfpi4k_S0_Sub0_mip9	411246	chr5:411052-411246	TCATATTATTACAATTATAAATATTATTATAATAATAATTATTATAACTACTGTTCTTATTATTGTTCTTATTATTGTTCTTATTATTATTATTACTATTATTATTATTATTATTATTATTATTATTATTATTATTATTATTATCATATTTTGTCTCATTATTTATTTCATTAATTATTTTCGGTTTAGATGTAG	255	411052	TRUE	chr5	411247	411275	411051	411021	411275	411021	reverse	ref	GACATTCCTTAAAAATTTTAGAAATGCTTTCNNNNAGATCGGAAGAGCACACGTGACTCGCCAAGCTGAAGNNNNNNNNNNTTTATCTCCATCAATATGATTATTTTCTT
C0	pfpi4k	pfpi4k_S0_Sub0_mip8	411060	chr5:410885-411060	AGACCATACTTTAATCACGAACGATGAAGAAAAGAATATTAAAATAATTGAGATGTATGAAAAAAAATTAGAAAATGAAGAAATAAAAAAACAAAATAAAGAAGACGCTAACGAAAATAATAAAAGTCAAATAAGAGAAAGCATTTCTAAAATTTTTAAGGAATGTCCTACATCTA	238	410885	TRUE	chr5	410884	410857	411061	411094	411094	410857	forward	ref	AACCGAAAATAATTAATGAAATAAATAATGAGACNNNNAGATCGGAAGAGCACACGTGACTCGCCAAGCTGAAGNNNNNNNNNNCACATAACGAGATTGAAGAAAATTTAAA
C0	pfpi4k	pfpi4k_S0_Sub0_mip23	413178	chr5:412988-413178	CATTATTCGTTTGTTCTTGTTCTTTTGCATATTTTTTTTTCTTACTGTTCTTTTTTTTTTTATCTTCTAAGCTTAATCTGTTTTCATAATCGAATGTATTCAAATTCTCTTCATAATATCCATAATTTTTTGAACAACAAAAATTTCTTGACAAAATGAGGCTCTTTCTACTATATTCTTCTCTTACATTT	244	412988	TRUE	chr5	413179	413206	412987	412963	413206	412963	reverse	ref	TTTGGTTCTTTGCTTTGTACATCACNNNNAGATCGGAAGAGCACACGTGACTCGCCAAGCTGAAGNNNNNNNNNNCTCTCTTTTTCTTTATCCTTCAATTTTT
C0	pfpi4k	pfpi4k_S0_Sub0_mip20	412768	chr5:412573-412768	GGATGAATATGAGAAGATGTATAGTGGCTTGTTGTGAAAATATTTTTGCCATGACAGGTTTGTGTATACCATTAGAAAGTATGTCTTCCTCAACATTTAATCATGATACAAATAATCGTTTAAGTTATAATAATTTACAAATTTTACATTTTAATAATGAAGAATGTAAAATATTTTTCTCCAAAAAGAGAGCACC	260	412573	TRUE	chr5	412572	412544	412769	412803	412803	412544	forward	ref	ATATTTATTAATGTTTGAAGTTGCTGATTTGGATGNNNNAGATCGGAAGAGCACACGTGACTCGCCAAGCTGAAGNNNNNNNNNNAAGACGATTTATATATTCTTTAAATAGCT
C0	pfpi4k	pfpi4k_S0_Sub0_mip21	412985	chr5:412788-412985	GTTGCTGATTTGGATGAAGATATTAGTCACATTTCTGATAATATTTTTTATACTAAAAAAAGTTTATTTTTTCAGCAAGATAATAATAATAATAATAATAATGACAACAACAACAACAACAACAACAACAATAATAATAATAATAATTACAATTGTAATAATAATAATTATAATAGTGATGTACAAAGCAAAGAACCA	258	412788	TRUE	chr5	412787	412761	412986	413018	413018	412761	forward	ref	AAAAATGTAAGAGAAGAATATAGTAGAAAGAGCNNNNAGATCGGAAGAGCACACGTGACTCGCCAAGCTGAAGNNNNNNNNNNAGAGCACCATATTTATTAATGTTTGAA
C0	pfpi4k	pfpi4k_S0_Sub0_mip26	413566	chr5:413382-413566	AACGAAAATGATGACGATGATAATGACGATGATAATGACGATGACAATGACGATGACAATGACGATTACAATGAGGAGGAGGAGGATGATAATTATGAAAAGAAAAACTTTGAAGAAGAACAAAAGGGAAATTATAATAATGATAATATTAATCATAATGAAAAAAAAAAAAAAGTTCCAACAGC	245	413382	TRUE	chr5	413381	413355	413567	413599	413599	413355	forward	ref	AAATGATAATTTATCTTCATCATCTTTTTGTGTNNNNAGATCGGAAGAGCACACGTGACTCGCCAAGCTGAAGNNNNNNNNNNGGACTAAAAATGGTAGAAGAAGAAAAA
C0	pfpi4k	pfpi4k_S0_Sub0_mip27	413732	chr5:413529-413732	GCTTATAGTTTCTATCGATGTTTTTATATTATTACTTGTATTATCATATGAACTTGTATCACATTTTTCAAGATTGTTATTCAAATAACTTGGCATTGAAACAGATCTAGAATTTAATAAATAATTTTTTTTAACACAAAAAGATGATGAAGATAAATTATCATTTGCTGTTGGAACTTTTTTTTTTTTTTCATTATGATTAAT	265	413529	TRUE	chr5	413733	413759	413528	413495	413759	413495	reverse	ref	ATTATCATTATTATAATTTCCCTTTTGTTCTTCTNNNNAGATCGGAAGAGCACACGTGACTCGCCAAGCTGAAGNNNNNNNNNNTTCAACTTGAATATCATCTATACCATT
C0	pfpi4k	pfpi4k_S0_Sub0_mip24	413306	chr5:413094-413306	GAAAACAGATTAAGCTTAGAAGATAAAAAAAAAAAGAACAGTAAGAAAAAAAAATATGCAAAAGAACAAGAACAAACGAATAATGAAAAATTGAAGGATAAAGAAAAAGAGAGAAAGAAAAAAAATATTTTTGATTTAAATTCTTTAAAAATGGATGATATATATGTATATAATTGTATTGTAAACGATTTGAGAAGAGAAAATTTGATATCG	269	413094	TRUE	chr5	413093	413067	413307	413335	413335	413067	forward	ref	TTTACGTCTAAAGAGGATGAAAATTTAGCNNNNAGATCGGAAGAGCACACGTGACTCGCCAAGCTGAAGNNNNNNNNNNGAAGAGAATTTGAATACATTCGATTAT
C0	pfpi4k	pfpi4k_S0_Sub0_mip25	413469	chr5:413300-413469	CATCCTCCTCCTCCTCATTGTAATCGTCATTGTCATCGTCATTGTCATCGTCATTATCATCGTCATTATCATCGTCATCATTTTCGTTTTTTTCTTCTTCTACCATTTTTAGTCCTAGACATTTTTTTATAAGTGCTAAATTTTCATCCTCTTTAGACGTAAACGATATC	232	413300	TRUE	chr5	413470	413499	413299	413268	413499	413268	reverse	ref	AAATTTTCTCTTCTCAAATCGTTTACAATACANNNNAGATCGGAAGAGCACACGTGACTCGCCAAGCTGAAGNNNNNNNNNNCTTCTTCAAAGTTTTTCTTTTCATAATTAT
C0	pfpi4k	pfpi4k_S0_Sub0_mip28	413885	chr5:413707-413885	TAAAAACATCGATAGAAACTATAAGCAATGGTATAGATGATATTCAAGTTGAAAAAAATATAGAGAAGAATGAAACATTTGAAGAAATGAAGAGAAAAAATTCAAATAATGAATTTATTGATTATAATGAACATATGGTAAAATTATCTCCATATTATACAACAACAAATCACAGAGGG	247	413707	TRUE	chr5	413706	413673	413886	413919	413919	413673	forward	ref	AAAAATAAAAATGATGACACTGATGATAATAGCGNNNNAGATCGGAAGAGCACACGTGACTCGCCAAGCTGAAGNNNNNNNNNNGATACAAGTTCATATGATAATACAAGTAATAATA
C0	pfpi4k	pfpi4k_S0_Sub0_mip29	414021	chr5:413860-414021	CACTCAGATCTAATATATTGTTTGGGAAGTTACTAATGGTATTATCTTGGTTATTATTACCACTATTATTATTATTATTATAATTATTTATATTATCATCATCGCTATTATCATCAGTGTCATCATTTTTATTTTTCCCTCTGTGATTTGTTGTTGTATAAT	230	413860	TRUE	chr5	414022	414054	413859	413825	414054	413825	reverse	ref	ATGGAGATAATTTTACCATATGTTCATTATAATCANNNNAGATCGGAAGAGCACACGTGACTCGCCAAGCTGAAGNNNNNNNNNNCTTCATTTAAATAATTTTCAGGTTTAAAATATT
C0	pfpi4k	pfpi4k_S0_Sub0_mip19	412677	chr5:412509-412677	CATGATTAAATGTTGAGGAAGACATACTTTCTAATGGTATACACAAACCTGTCATGGCAAAAATATTTTCACAACAAGCCACTATACATCTTCTCATATTCATCCAGCTATTTAAAGAATATATAAATCGTCTTAACAGTTCATTGCGTAGATCAATATCTGGCTCAGC	232	412509	TRUE	chr5	412678	412710	412508	412479	412710	412479	reverse	ref	AGCTAATAAATTAGAAACCGATATAAGCAANNNNAGATCGGAAGAGCACACGTGACTCGCCAAGCTGAAGNNNNNNNNNNGTAAATTATTATAACTTAAACGATTATTTGTAT
C0	pfpi4k	pfpi4k_S0_Sub0_mip18	412549	chr5:412372-412549	CACTTCCTGATTTTAATTATAGTTATGATATGATAGAAGAATTACAACAGTTTTTTATGAAACAAAGACGATGTGATTATTTTAGTTTATTAAATAATTTTATTAATTTGCTTATATCGGTTTCTAATTTATTAGCTGCTGAGCCAGATATTGATCTACGCAATGAACTGTTAAGACG	241	412372	TRUE	chr5	412371	412344	412550	412584	412584	412344	forward	ref	ATTTATATATTCTTTAAATAGCTGGATGAATATGANNNNAGATCGGAAGAGCACACGTGACTCGCCAAGCTGAAGNNNNNNNNNNGGTAATCCTTTAAGCTTTTCTAAATTTT
C0	dhfr-ts	dhfr-ts_S0_Sub0_mip10	749518	chr4:749309-749518	GGTACTAGGGAATTTTTAGATAATAGAAAATTATTTCATAGAGAAGTTAACGATTTAGGACCTATTTATGGTTTTCAATGGAGACATTTCGGTGCTGAATATACAAATATGTATGATAATTATGAAAATAAAGGAGTGGATCAATTAAAAAATATAATAAATTTAATTAAAAATGATCCTACAAGTAGAAGAATTCTTTTGTGTGCATGG	260	749309	TRUE	chr4	749308	749285	749519	749544	749544	749285	forward	ref	AATGTAAAAGATCTTGACCAAATGGCNNNNAGATCGGAAGAGCACACGTGACTCGCCAAGCTGAAGNNNNNNNNNNAATGTAAGGATATGGGAAGCTAAT
C0	dhfr-ts	dhfr-ts_S0_Sub0_mip11	749638	chr4:749460-749638	TCCTAGCCCTAAATCACATGATCTTTGATACATAATACATGATAATTTCCCATCGAAAACATAAAACTGACATAAAATATGACAAGGAGGTAATGCCATTTGGTCAAGATCTTTTACATTCCATGCACACAAAAGAATTCTTCTACTTGTAGGATCATTTTTAATTAAATTTATTATAT	240	749460	TRUE	chr4	749639	749666	749459	749427	749666	749427	reverse	ref	TTTTTAATTGATCCACTCCTTTATTTTCATAATNNNNAGATCGGAAGAGCACACGTGACTCGCCAAGCTGAAGNNNNNNNNNNTAGAATAAGAAGCAATATTAAAAGGTAC
C0	dhfr-ts	dhfr-ts_S0_Sub0_mip12	749756	chr4:749579-749756	GTTTTCGATGGGAAATTATCATGTATTATGTATCAAAGATCATGTGATTTAGGGCTAGGAGTACCTTTTAATATTGCTTCTTATTCTATTTTTACTCATATGATTGCACAAGTCTGTAATTTGCAACCTGCGCAGTTCATACACGTTTTAGGAAATGCACATGTTTATAATAATCACA	240	749579	TRUE	chr4	749578	749552	749757	749791	749791	749552	forward	ref	TTGATAGTTTAAAAATTCAACTTAACAGAATACCCNNNNAGATCGGAAGAGCACACGTGACTCGCCAAGCTGAAGNNNNNNNNNNCCTTGTCATATTTTATGTCAGTTTTAT
C0	dhfr-ts	dhfr-ts_S0_Sub0_mip13	749926	chr4:749711-749926	TTAATTTCAATATTAAGCAGCCATATCCATTGAAATTTTTTCATGATGAACATAATTTTGTATTGTAAAATCCGAAATTGTAAAATCTTCAATATTTTTAATATCTGGATTTAATTTAAGTGTTGGGAATGGATAGGGTATTCTGTTAAGTTGAATTTTTAAACTATCAATGTGATTATTATAAACATGTGCATTTCCTAAAACGTGTATGAACTG	270	749711	TRUE	chr4	749927	749955	749710	749686	749955	749686	reverse	ref	CGCAGGTTGCAAATTACAGACTTGTNNNNAGATCGGAAGAGCACACGTGACTCGCCAAGCTGAAGNNNNNNNNNNATTTTGTCATCATTTGTTCATATATTTTT
C0	dhfr-ts	dhfr-ts_S0_Sub0_mip8	749237	chr4:749038-749237	CTTGAAATATAAATATCATCCTGAATACCAATATTTAAATATTATTTATGATATTATGATGAATGGAAATAAACAAAGTGATCGAACGGGAGTAGGTGTTTTAAGTAAATTCGGATATATTATGAAATTTGATTTAAGTCAATATTTCCCATTATTAACTACGAAGAAATTATTTTTAAGAGGAATTATTGAAGAATTGC	263	749038	TRUE	chr4	749037	749004	749238	749266	749266	749004	forward	ref	TTTGGTTTATTAGAGGAGAAACAAATGGTNNNNAGATCGGAAGAGCACACGTGACTCGCCAAGCTGAAGNNNNNNNNNNCTATACATCCAAATGATTTTCAAATATATAATAG
C0	dhfr-ts	dhfr-ts_S0_Sub0_mip9	749371	chr4:749183-749371	AGGTCCTAAATCGTTAACTTCTCTATGAAATAATTTTCTATTATCTAAAAATTCCCTAGTACCATTAGCTTCCCATATCCTTACATTCTTATTTAACAACGTATTACCATTTGTTTCTCCTCTAATAAACCAAAGCAATTCTTCAATAATTCCTCTTAAAAATAATTTCTTCGTAGTTAATAATGGGAA	248	749183	TRUE	chr4	749372	749395	749182	749148	749395	749148	reverse	ref	ATATTGACTTAAATCAAATTTCATAATATATCCGANNNNAGATCGGAAGAGCACACGTGACTCGCCAAGCTGAAGNNNNNNNNNNATGTCTCCATTGAAAACCATAAAT
C0	dhfr-ts	dhfr-ts_S0_Sub0_mip6	748908	chr4:748719-748908	GCGATGTATATACTAGTAACAATACAACATTGGATTTTATCATTTATAAGAAAACGAATAATAAAATGTTAAATGAACAAAATTGTATAAAAGGAGAAGAAAAAAATAATGATATGCCTTTAAAGAATGATGACAAAGATACATGTCATATGAAAAAATTAACAGAATTTTACAAAAATGTAGACAAATA	254	748719	TRUE	chr4	748718	748690	748909	748943	748943	748690	forward	ref	TAAAATTAATTATGAAAATGATGATGATGATGAAGNNNNAGATCGGAAGAGCACACGTGACTCGCCAAGCTGAAGNNNNNNNNNNTGAAAATGAGTATCAAATTATTTCTGTTA
C0	dhfr-ts	dhfr-ts_S0_Sub0_mip7	749072	chr4:748870-749072	AATATTGGTATTCAGGATGATATTTATATTTCAAGCTATTATATATTTGAAAATCATTTGGATGTATAGAATTTTTATTTTTCTCTTCTTTTTCTTTATTAAAATTAAAATAAACAAAATCATCTTCTTCTTCATCATCATCATCATTTTCATAATTAATTTTATATTTGTCTACATTTTTGTAAAATTCTGTTAATTTTTTC	266	748870	TRUE	chr4	749073	749105	748869	748840	749105	748840	reverse	ref	ATATGACATGTATCTTTGTCATCATTCTTTNNNNAGATCGGAAGAGCACACGTGACTCGCCAAGCTGAAGNNNNNNNNNNTTCCATTCATCATAATATCATAAATAATATTTA
C0	dhfr-ts	dhfr-ts_S0_Sub0_mip4	748585	chr4:748374-748585	AAAAATTACAAAATGTTGTAGTTATGGGAAGAACAAGCTGGGAAAGCATTCCAAAAAAATTTAAACCTTTAAGCAATAGGATAAATGTTATATTGTCTAGAACCTTAAAAAAAGAAGATTTTGATGAAGATGTTTATATCATTAACAAAGTTGAAGATCTAATAGTTTTACTTGGGAAATTAAATTACTATAAATGTTTTATTATAGGAGGT	270	748374	TRUE	chr4	748373	748346	748586	748615	748615	748346	forward	ref	TCCGTTGTTTATCAAGAATTTTTAGAAAAGNNNNAGATCGGAAGAGCACACGTGACTCGCCAAGCTGAAGNNNNNNNNNNGATAATGTAAATGATATGCCTAATTCTA
C0	dhfr-ts	dhfr-ts_S0_Sub0_mip5	748746	chr4:748548-748746	GTTGTATTGTTACTAGTATATACATCGCTAACAGAAATAATTTGATACTCATTTTCATTTATTTCTGGAAAAAATACATCACATTCATATGTACTATTTATTCTAGTAAAATATATTTTTTTTATTAATTTCTTTTCTAAAAATTCTTGATAAACAACGGAACCTCCTATAATAAAACATTTATAGTAATTTAATTTCC	258	748548	TRUE	chr4	748747	748774	748547	748517	748774	748517	reverse	ref	CAAGTAAAACTATTAGATCTTCAACTTTGTTNNNNAGATCGGAAGAGCACACGTGACTCGCCAAGCTGAAGNNNNNNNNNNCGTTTTCTTATAAATGATAAAATCCAAT
C0	dhfr-ts	dhfr-ts_S0_Sub0_mip2	748299	chr4:748114-748299	TCATATTTTGATTCATTCACATATGTTGTAACTGCACAAAAATATTTCATATCTAGGGAATTACATTTCCATGGTAATACTCCTTTATTTCCTAGACCTCTAAATGTGTAGTTATTAAAAACCTCATTTTTTTTCCCCTCATTTTTGCTTTCAACCTTACAACATGCACATATGGCATAAATATCG	242	748114	TRUE	chr4	748300	748333	748113	748092	748333	748092	reverse	ref	AAAACGTCGCAGACTTGTTCCANNNNAGATCGGAAGAGCACACGTGACTCGCCAAGCTGAAGNNNNNNNNNNGTTTAAATATTTACATCTCTTATATTTCAATTTT
C0	dhfr-ts	dhfr-ts_S0_Sub0_mip3	748428	chr4:748217-748428	TTTGGAATGCTTTCCCAGCTTGTTCTTCCCATAACTACAACATTTTGTAATTTTTTAGAATTAGGCATATCATTTACATTATCCACAGTTTCTTTGTTTAAATATTTACATCTCTTATATTTCAATTTTTCATATTTTGATTCATTCACATATGTTGTAACTGCACAAAAATATTTCATATCTAGGGAATTACATTTCCATGGTAATACTCC	269	748217	TRUE	chr4	748429	748455	748216	748187	748455	748187	reverse	ref	TTTATTTCCTAGACCTCTAAATGTGTAGTTNNNNAGATCGGAAGAGCACACGTGACTCGCCAAGCTGAAGNNNNNNNNNNATCCTATTGCTTAAAGGTTTAAATTTT
C0	dhfr-ts	dhfr-ts_S0_Sub0_mip1	748266	chr4:748093-748266	GGAACAAGTCTGCGACGTTTTCGATATTTATGCCATATGTGCATGTTGTAAGGTTGAAAGCAAAAATGAGGGGAAAAAAAATGAGGTTTTTAATAACTACACATTTAGAGGTCTAGGAAATAAAGGAGTATTACCATGGAAATGTAATTCCCTAGATATGAAATATTTTTGTGC	241	748093	TRUE	chr4	748092	748058	748267	748298	748298	748058	forward	ref	AGTTACAACATATGTGAATGAATCAAAATATGNNNNAGATCGGAAGAGCACACGTGACTCGCCAAGCTGAAGNNNNNNNNNNTTATTTATATATTTATATTTTCTCCTTTTTATGAT
C0	PF3D7-0613800	PF3D7-0613800_S0_Sub0_mip35	571493	chr6:571337-571493	TTCATTATATATATAGTTATGCATATGTGTTCTTTTGTATTGACATAATGAATTACTCATATTATTTATATTCTCACCTTTTTCATTTGAAATATCATGAGAAAATCTATGATCACTATTACAAAAATTATACACATTATTATGATTATTTTCGTGT	221	571337	TRUE	chr6	571494	571525	571336	571305	571525	571305	reverse	ref	CCACTTTTTATGTTAGTAACAAATGTATTCATNNNNAGATCGGAAGAGCACACGTGACTCGCCAAGCTGAAGNNNNNNNNNNCTTTTATCATCAATATGTATATTTTGATCATC
C0	PF3D7-0613800	PF3D7-0613800_S0_Sub0_mip34	571444	chr6:571245-571444	TATATGAATAAAGACGATATAAATAAAAAAAGAGATAATGAAAATAATAATAATAATAATATGAATACATTTGTTACTAACATAAAAAGTGGACACGAAAATAATCATAATAATGTGTATAATTTTTGTAATAGTGATCATAGATTTTCTCATGATATTTCAAATGAAAAAGGTGAGAATATAAATAATATGAGTAATTC	254	571245	TRUE	chr6	571244	571221	571445	571474	571474	571221	forward	ref	ATTATGTCAATACAAAAGAACACATATGCANNNNAGATCGGAAGAGCACACGTGACTCGCCAAGCTGAAGNNNNNNNNNNAGGGCTAATGTTTTATATGAAGGA
C0	PF3D7-0613800	PF3D7-0613800_S0_Sub0_mip37	571724	chr6:571561-571724	ATTTTTTTTTTCCTTGTCCCTAAATATATTGTTTTTATTATTATTATTATTATTGTTGATATTGTTATGTTCTGTGTTATATCTACATTTTTCATCTTCAAATAAAAAATCGCATTCATTAATTTCCTGTAATATATCTGCATGTTTATTTTTATACATACTTC	222	571561	TRUE	chr6	571725	571752	571560	571531	571752	571531	reverse	ref	TTAGGTCGTTAAGATCTTTTAATGTTTGTANNNNAGATCGGAAGAGCACACGTGACTCGCCAAGCTGAAGNNNNNNNNNNAATTTTCCAAATCATTGTTAATATTGTT
C0	PF3D7-0613800	PF3D7-0613800_S0_Sub0_mip36	571585	chr6:571405-571585	CAAATGAAAAAGGTGAGAATATAAATAATATGAGTAATTCATTATGTCAATACAAAAGAACACATATGCATAACTATATATATAATGAAGATGATCAAAATATACATATTGATGATAAAAGTTATATACAAACATTAAAAGATCTTAACGACCTAAGAAGTATGTATAAAAATAAACATGC	239	571405	TRUE	chr6	571404	571377	571586	571615	571615	571377	forward	ref	AGATATATTACAGGAAATTAATGAATGCGANNNNAGATCGGAAGAGCACACGTGACTCGCCAAGCTGAAGNNNNNNNNNNAGTGATCATAGATTTTCTCATGATATTT
C0	PF3D7-0613800	PF3D7-0613800_S0_Sub0_mip31	571040	chr6:570879-571040	CTCATCATTATTATAATTATTATAATTATTGTAATTATTGTAATTATTATAATTATTGTAATTATTATAATTATTGTAATTATTGTAATTATTATAATTATTATTTTTGTTAGCCATATTTATATGACCTTCACTCATATCAGGTTCTATCATCTCATGTGG	220	570879	TRUE	chr6	571041	571068	570878	570849	571068	570849	reverse	ref	ACAAGACCTATTTATAACATCCCTTTTTAANNNNAGATCGGAAGAGCACACGTGACTCGCCAAGCTGAAGNNNNNNNNNNATTTTAAGAGTTCTTCAATTCTTTCTTT
C0	PF3D7-0613800	PF3D7-0613800_S0_Sub0_mip30	570907	chr6:570691-570907	AAGAAAATTTAAATATGAATATATTAATTCGACAATTTCTAAAAAAAAATTTGAATGAGGAAAATTGGAACATCTTTTGGGAATGGTTATATGAAAACGACGATATTAATATATCAACTTTTAAAAAACATATAATTAATCATATAAAGGATATATTATTAAAAAGGGATGTTATAAATAGGTCTTGTCCACATGAGATGATAGAACCTGATATGAG	273	570691	TRUE	chr6	570690	570665	570908	570937	570937	570665	forward	ref	TGAAGGTCATATAAATATGGCTAACAAAAANNNNAGATCGGAAGAGCACACGTGACTCGCCAAGCTGAAGNNNNNNNNNNGAGTACAGCTGAATATTATGATATGA
C0	PF3D7-0613800	PF3D7-0613800_S0_Sub0_mip33	571364	chr6:571160-571364	ATACACATTATTATGATTATTTTCGTGTCCACTTTTTATGTTAGTAACAAATGTATTCATATTATTATTATTATTATTTTCATTATCTCTTTTTTTATTTATATCGTCTTTATTCATATATCCTTCATATAAAACATTAGCCCTTATATAATCTAATATATTATCATGAAGATATTCATTATTTAACATCTCCATTTTTTTTTCA	266	571160	TRUE	chr6	571365	571393	571159	571128	571393	571128	reverse	ref	TTATTATAGTATGCATTACATTTTCCTTGTTCNNNNAGATCGGAAGAGCACACGTGACTCGCCAAGCTGAAGNNNNNNNNNNGAAAATCTATGATCACTATTACAAAAATT
C0	PF3D7-0613800	PF3D7-0613800_S0_Sub0_mip32	571234	chr6:571070-571234	AAAACATTAGCCCTTATATAATCTAATATATTATCATGAAGATATTCATTATTTAACATCTCCATTTTTTTTTCATTATTATAGTATGCATTACATTTTCCTTGTTCAAGAATTTCTTTCACTTTATTATATTCTAAATTTATGCCTCTGTTGTTTGTTATATAA	228	571070	TRUE	chr6	571235	571262	571069	571035	571262	571035	reverse	ref	AATTTTAAGAGTTCTTCAATTCTTTCTTTCTCATCNNNNAGATCGGAAGAGCACACGTGACTCGCCAAGCTGAAGNNNNNNNNNNATCGTCTTTATtCATATATCCTTCATAT
C0	PF3D7-0613800	PF3D7-0613800_S0_Sub0_mip39	571967	chr6:571841-571967	TAATGATGGTGGTGATGCTGATGGTGATGCTGATGGTGATGATAATGGCGACGATAATGGTGACGATAATGGTGACGATAATGGTGACGATAATGGTGACGATAATGGTGACGATAATGGCGACGAT	193	571841	TRUE	chr6	571840	571808	571968	572000	572000	571808	forward	ref	tatgaTGAaGATAATATCAAATTAGCTGACTTGNNNNAGATCGGAAGAGCACACGTGACTCGCCAAGCTGAAGNNNNNNNNNNGGAAAATGGTCATAATGTAAATAATAATAAAAA
C0	PF3D7-0613800	PF3D7-0613800_S0_Sub0_mip38	571878	chr6:571716-571878	AAAAAAAATAACAATATTAACAATGATTTGGAAAATTATTATTTTTATAATAAACATATTTATAATTCTATGGATGATTTATATGTTGAAAAGGAAAATGGTCATAATGTAAATAATAATAAAAATAATGATGGTGGTGATGCTGATGGTGATGCTGATGGTG	215	571716	TRUE	chr6	571715	571688	571879	571902	571902	571688	forward	ref	atgataatggcgacgataatggtgNNNNAGATCGGAAGAGCACACGTGACTCGCCAAGCTGAAGNNNNNNNNNNTAAAAACAATATATTTAGGGACAAGGAA
C0	PF3D7-0613800	PF3D7-0613800_S0_Sub0_mip28	570435	chr6:570246-570435	GATACATATGTAAAAAATTATTTCTTTTTTCATTGTATATCTCATTATTATAATTATTAATATTATATTTATTATTTTTATATACATTTTGTTGCATTTCAACAATTCTCAGATGATATAGCTTTAAAACAATATTCTTTAATGCATGTACGCTTAATAAAGATACGCATCCATCATTTTTTAAAATCGG	251	570246	TRUE	chr6	570436	570461	570245	570211	570461	570211	reverse	ref	AGAAAATATTAAGGCATATTTATAAATCTTTTCCGNNNNAGATCGGAAGAGCACACGTGACTCGCCAAGCTGAAGNNNNNNNNNNTTCGGTAGGAGTTATGATATGATTAT
C0	PF3D7-0613800	PF3D7-0613800_S0_Sub0_mip29	570770	chr6:570608-570770	ATTTTACAATACAAAAAATGAAAGTGATATAGAAATAATACAAAATTTAAATAATATGAGTACAGCTGAATATTATGATATGAAAGAAAATTTAAATATGAATATATTAATTCGACAATTTCTAAAAAAAAATTTGAATGAGGAAAATTGGAACATCTTTTGG	226	570608	TRUE	chr6	570607	570580	570771	570805	570805	570580	forward	ref	GAATGGTTATATGAAAACGACGATATTAATATATCNNNNAGATCGGAAGAGCACACGTGACTCGCCAAGCTGAAGNNNNNNNNNNCTACAAGAAATTATGATAAAATGGATGA
C0	PF3D7-0613800	PF3D7-0613800_S0_Sub0_mip22	569376	chr6:569203-569376	TTTCATCATTTGGTTCAATCATTACTTTAGCTTTACTTTTTCGAGTTATTCTTTTATAATATTGCTCTTGAGAAAGAGGATCTTTCTTATCTTCGTTTATTCTATTTATTTTGTTGAGTTCTTTTTCTCCTTGATTACGTTCGGCGGGTATCCTAATTTCCTCATCCTCAATGT	233	569203	TRUE	chr6	569377	569400	569202	569168	569400	569168	reverse	ref	ACATATTATTAGAGTGATCATTATTAATGTGTTCGNNNNAGATCGGAAGAGCACACGTGACTCGCCAAGCTGAAGNNNNNNNNNNTGTAACCAGTTCCTAGTTCTATTT
C0	PF3D7-0613800	PF3D7-0613800_S0_Sub0_mip23	569614	chr6:569454-569614	CCATCTTGATTATTTTGACCATCTTGACCATCTTGACCATCTTGATCATTTTGACCATCTTGATTATTTTGACCATTTCCAGGTTTATCATTTGCTTTTCTTCTTGTTCTTTTTCTTTTTCTTTGTTTTTTTATATCTTCATAAGATGATATCTTTCCCAC	225	569454	TRUE	chr6	569615	569643	569453	569419	569643	569419	reverse	ref	ATTATCATACATCTCTTTGGTATATTCCATATCATNNNNAGATCGGAAGAGCACACGTGACTCGCCAAGCTGAAGNNNNNNNNNNGCATACTTTTTATATCTTGATTATTTTGA
C0	PF3D7-0613800	PF3D7-0613800_S0_Sub0_mip20	569143	chr6:568932-569143	AGACCACATTCATTTGAATCTTTCATTTTTTTCATTTTAACAAAAGTATTATTATCCACATTATCAACAATTTTGGTGTTTTGATTTTGAATTGTTTTATAATCATCATATATAATATTATCATAAACGTTATTTTCTAGATGTACTTTTTTATAAATATCCTCATTCCCATTTTCGTTATCTACTTCTATTCCTGTCCTCATATTACTAGG	273	568932	TRUE	chr6	569144	569172	568931	568900	569172	568900	reverse	ref	AGCATAATAAATATTATCTTCCTCTTCATCATNNNNAGATCGGAAGAGCACACGTGACTCGCCAAGCTGAAGNNNNNNNNNNGTTCGTTATTATAATGCTGATTATTATTT
C0	PF3D7-0613800	PF3D7-0613800_S0_Sub0_mip21	569266	chr6:569111-569266	GAAAAAAATGAAAGATTCAAATGAATGTGGTCTAAATAATAATCAGCATTATAATAACGAACACATTAATAATGATCACTCTAATAATATGTACATTGAGGATGAGGAAATTAGGATACCCGCCGAACGTAATCAAGGAGAAAAAGAACTCAACAA	223	569111	TRUE	chr6	569110	569079	569267	569301	569301	569079	forward	ref	AATAAATAGAATAAACGAAGATAAGAAAGATCCTCNNNNAGATCGGAAGAGCACACGTGACTCGCCAAGCTGAAGNNNNNNNNNNGATAATGTGGATAATAATACTTTTGTTAAAAT
C0	PF3D7-0613800	PF3D7-0613800_S0_Sub0_mip26	570069	chr6:569852-570069	CGTGTGGAGTATTCCCATCATTCGATTCTTTTTCTATACACTTTATGAAATTATTATTATGAACATTATTATGAACATTATTATGAACATTATTATGAACATTATTATGAACATTATTATGAACATTATTATTATTATTATTATTATTATTATTATTATTATTATTATTATTATTATCTTTCTTTTGTGTATTTATATTTATATCCACACCTTCAGGG	276	569852	TRUE	chr6	570070	570097	569851	569822	570097	569822	reverse	ref	TTATCACATGTATTTGGATCATCTTTTGAANNNNAGATCGGAAGAGCACACGTGACTCGCCAAGCTGAAGNNNNNNNNNNGTATTATGTTTTATTATAAGAGGAGACG
C0	PF3D7-0613800	PF3D7-0613800_S0_Sub0_mip27	570269	chr6:570054-570269	GCATCCATCATTTTTTAAAATCGGAGAAAATATTAAGGCATATTTATAAATCTTTTCCGAAAATATACTACTCATAATTTTGTTAATACATTTCTTTTTTATTTTATTTCTTTTTTTATTCATATTTATAATATAATCATTACTATAACATTTAAAATTGATCATATGATCTGTATTATGTTTTATTATAAGAGGAGACGCGTGTGGAGTATTCCC	272	570054	TRUE	chr6	570270	570293	570053	570022	570293	570022	reverse	ref	ATCATTCGATTCTTTTTCTATACACTTTATGANNNNAGATCGGAAGAGCACACGTGACTCGCCAAGCTGAAGNNNNNNNNNNTGCATGTACGCTTAATAAAGATAC
C0	PF3D7-0613800	PF3D7-0613800_S0_Sub0_mip24	569687	chr6:569532-569687	TATAAGATCATCGTTTGTAACATTTAAATGGTGCATATAATTTTGCATACTTTTTATATCTTGATTATTTTGACCATCTTGATTATTTTGACCATCTTGACCATCTTGACCATCTTGATCATTTTGACCATCTTGATTATTTTGACCATTTCCAGG	220	569532	TRUE	chr6	569688	569719	569531	569500	569719	569500	reverse	ref	TTTATCATTTGCTTTTCTTCTTGTTCTTTTTCNNNNAGATCGGAAGAGCACACGTGACTCGCCAAGCTGAAGNNNNNNNNNNGATAAGACTTTTGAATTTGTATTATCATTATT
C0	PF3D7-0613800	PF3D7-0613800_S0_Sub0_mip25	569856	chr6:569690-569856	CAGGGTTATCACATGTATTTGGATCATCTTTTGAAGATCTTGTTAAAATATTCAAGGTCTCCTTTTCAAAAGATGTGCTTTCTTTAATTTTAATTGTGCTATTAATCTTTGTTGAATCGTGATTTTGACTTATATTTGATAAGACTTTTGAATTTGTATTATCATTA	230	569690	TRUE	chr6	569857	569884	569689	569655	569884	569655	reverse	ref	TTTATAAGATCATCGTTTGTAACATTTAAATGGTGNNNNAGATCGGAAGAGCACACGTGACTCGCCAAGCTGAAGNNNNNNNNNNTGTGTATTTATATTTATATCCACACCTT
C0	PF3D7-0613800	PF3D7-0613800_S0_Sub0_mip59	574375	chr6:574240-574375	TATTTTTTATATTCGTTATATTCGTTGTGTTCGTTATGCTTAGCATCTTCCTCATGTTCATAATTTTGTGTATCTCCCCCAGGAACCAAAAGATATTGACCTAGCTCATCCATATGTGTATTATGTTCAATATCGT	194	574240	TRUE	chr6	574376	574401	574239	574208	574401	574208	reverse	ref	TCATATTTGAATACGATAGTGTGGATAAATAANNNNAGATCGGAAGAGCACACGTGACTCGCCAAGCTGAAGNNNNNNNNNNgTTCGTTATATTTgTTaTgTTCGTTA
C0	PF3D7-0613800	PF3D7-0613800_S0_Sub0_mip58	574300	chr6:574135-574300	GGCATGATAGGTATGGTAAGTATGGTAAGTATAATAAGTATGATAAGTATCATAGATACAATAAATATAATAATTATTTATCCACACTATCGTATTCAAATATGAACGATATTGAACATAATACACATATGGATGAGCTAGGTCAATATCTTTTGGTTCCTGGGGG	227	574135	TRUE	chr6	574134	574103	574301	574329	574329	574103	forward	ref	AGATACACAAAATTATGAACATGAGGAAGNNNNAGATCGGAAGAGCACACGTGACTCGCCAAGCTGAAGNNNNNNNNNNTGGTAAGTATGATAGGTATAATAAGTATGATA
C0	PF3D7-0613800	PF3D7-0613800_S0_Sub0_mip57	574144	chr6:573980-574144	CTATCATGCCTATCATACTTATTATACCTATCATACTTACCATACTTACCATTCCTATCATCCATATCATCCATATCATCCATATCATCCGTATCATCCGTATCATCCATAACATCCATATCATATTTATTTTTTTTCCTCAATCTTGTATATTTTAATTTATTC	224	573980	TRUE	chr6	574145	574173	573979	573950	574173	573950	reverse	ref	ATATAAATTTCCATATTAGGCGAATAAGCANNNNAGATCGGAAGAGCACACGTGACTCGCCAAGCTGAAGNNNNNNNNNNACTTATTATACTTACCATACTTACCATAC
C0	PF3D7-0613800	PF3D7-0613800_S0_Sub0_mip56	574068	chr6:573883-574068	AAGAAAAAATTCCTTATCATATGAAAAATAAATATTTAGTTATGTCATCACAAAATAATAATAATTGTGCTTATTCGCCTAATATGGAAATTTATATGAATAAATTAAAATATACAAGATTGAGGAAAAAAAATAAATATGATATGGATGTTATGGATGATACGGATGATACGGATGATATGGATG	244	573883	TRUE	chr6	573882	573853	574069	574096	574096	573853	forward	ref	ATATGGATGATATGGATGATAGGaATGGNNNNAGATCGGAAGAGCACACGTGACTCGCCAAGCTGAAGNNNNNNNNNNGGATGTTAGAAAATTATGAAAAGAATTTAA
C0	PF3D7-0613800	PF3D7-0613800_S0_Sub0_mip55	573955	chr6:573756-573955	TAAGCACAATTATTATTATTTTGTGATGACATAACTAAATATTTATTTTTCATATGATAAGGAATTTTTTCTTTTAAATTCTTTTCATAATTTTCTAACATCCTTATATCATTTTCGTGTCTTGAATAATTTTCTTCTTCCTGTACATAATAGTTCTTATCATTTTTATAATTATTTTTGCATACAGTATTATTCTTTTC	255	573756	TRUE	chr6	573956	573981	573755	573727	573981	573727	reverse	ref	TGGATTATTATAAGAGGATAGGATGGCTTNNNNAGATCGGAAGAGCACACGTGACTCGCCAAGCTGAAGNNNNNNNNNNTCATATAAATTTCCATATTAGGCGAA
C0	PF3D7-0613800	PF3D7-0613800_S0_Sub0_mip54	573819	chr6:573656-573819	CCCTCAGAATAATTATTTAATCAAGAATAAGAAAAACGCTCAAGGAAATTTTACACTCAGCTTAGATGATGAAGCCATCCTATCCTCTTATAATAATCCAGAAAAGAATAATACTGTATGCAAAAATAATTATAAAAATGATAAGAACTATTATGTACAGGAAG	232	573656	TRUE	chr6	573655	573623	573820	573854	573854	573623	forward	ref	AAGAAAATTATTCAAGACACGAAAATGATATAAGGNNNNAGATCGGAAGAGCACACGTGACTCGCCAAGCTGAAGNNNNNNNNNNAACAGAAAATAATAATAAAGAAATTGAAGTATT
C0	PF3D7-0613800	PF3D7-0613800_S0_Sub0_mip53	573748	chr6:573549-573748	CCTTCAAACGATGATAAAGATAAACATAATCATAATAATCATAATAATTATACAAAAGAAAAGTATTGTAGATTAACAGAAAATAATAATAAAGAAATTGAAGTATTCCCTCAGAATAATTATTTAATCAAGAATAAGAAAAACGCTCAAGGAAATTTTACACTCAGCTTAGATGATGAAGCCATCCTATCCTCTTATAA	258	573549	TRUE	chr6	573548	573521	573749	573778	573778	573521	forward	ref	TAATCCAGAAAAGAATAATACTGTATGCAANNNNAGATCGGAAGAGCACACGTGACTCGCCAAGCTGAAGNNNNNNNNNNTGATCATATTAATAACAATCGAACATAC
C0	PF3D7-0613800	PF3D7-0613800_S0_Sub0_mip52	573631	chr6:573447-573631	CAAGACAAATATGTACAACCTAATGAACAAAGATATGATAAACAGGATTATAACGACCTAAATTGTTTTATTAATGATCATATTAATAACAATCGAACATACCCTTCAAACGATGATAAAGATAAACATAATCATAATAATCATAATAATTATACAAAAGAAAAGTATTGTAGATTAACAGAAAA	241	573447	TRUE	chr6	573446	573423	573632	573663	573663	573423	forward	ref	TAATAATAAAGAAATTGAAGTATTCCCTCAGANNNNAGATCGGAAGAGCACACGTGACTCGCCAAGCTGAAGNNNNNNNNNNTCGGATTCTACAATGAGAAATGAA
C0	PF3D7-0613800	PF3D7-0613800_S0_Sub0_mip51	573541	chr6:573347-573541	CCAAAATGTGCCACAAATAAATAATGAATATATATATTATTATCTTAATAAATATATTTCAAAAAATATGAATATTTCGGATTCTACAATGAGAAATGAACAAGACAAATATGTACAACCTAATGAACAAAGATATGATAAACAGGATTATAACGACCTAAATTGTTTTATTAATGATCATATTAATAACAATCG	249	573347	TRUE	chr6	573346	573323	573542	573571	573571	573323	forward	ref	AACATACCCTTCAAACGATGATAAAGATAANNNNAGATCGGAAGAGCACACGTGACTCGCCAAGCTGAAGNNNNNNNNNNTGAACTGTCCCAGAAAAATAAAAA
C0	PF3D7-0613800	PF3D7-0613800_S0_Sub0_mip50	573450	chr6:573240-573450	AACAACAATAATAATAATAATAATAATAATAATAATAATAATAATAGTATGAATAATGATTTGTTAAATTTATTATATTTATATGAACTGTCCCAGAAAAATAAAAACCAAAATGTGCCACAAATAAATAATGAATATATATATTATTATCTTAATAAATATATTTCAAAAAATATGAATATTTCGGATTCTACAATGAGAAATGAACAAG	269	573240	TRUE	chr6	573239	573212	573451	573480	573480	573212	forward	ref	ACAAATATGTACAACCTAATGAACAAAGATNNNNAGATCGGAAGAGCACACGTGACTCGCCAAGCTGAAGNNNNNNNNNNTAATATCCATATGAAtAaCAACAACAAC
C0	PF3D7-0613800	PF3D7-0613800_S0_Sub0_mip3	566541	chr6:566361-566541	GAAAATCAAAAAAAAAAAGATAAGGAGAAAAATTTATGTGTTCAAAAAAAAGGAGATATAATAGAATCATCTATATCTAATACAAATGATATTATTAAATGTAATAACAATTCAAATGAATATAATCATAATATCGGAAAGGATAAAAAGTTGGAAAAATTCAAGTCCTTCATCATAGAGG	232	566361	TRUE	chr6	566360	566333	566542	566564	566564	566333	forward	ref	ACTCCAATTCTTCGTCTTCTGGANNNNAGATCGGAAGAGCACACGTGACTCGCCAAGCTGAAGNNNNNNNNNNAGATATAGACAAAGAATATCTTCATGAA
C0	PF3D7-0613800	PF3D7-0613800_S0_Sub0_mip2	566490	chr6:566271-566490	TATGATTATATTCATTTGAATTGTTATTACATTTAATAATATCATTTGTATTAGATATAGATGATTCTATTATATCTCCTTTTTTTTGAACACATAAATTTTTCTCCTTATCTTTTTTTTTTTGATTTTCTTCATGAAGATATTCTTTGTCTATATCTTTTCTATAGATATTATTTCTTTCACAAGTTTTGTCAACCATATATATATTACATATGTCGTT	276	566271	TRUE	chr6	566491	566514	566270	566239	566514	566239	reverse	ref	TACATTCATTATTTTATTTTCGTCAATAGTCGNNNNAGATCGGAAGAGCACACGTGACTCGCCAAGCTGAAGNNNNNNNNNNCCAACTTTTTATCCTTTCCGATAT
C0	PF3D7-0613800	PF3D7-0613800_S0_Sub0_mip1	566330	chr6:566165-566330	GAATTATATGGAGGAAATAAAAAAAGTCTCAAATATTATTCAGGCAAAAAGCATCGATTGTTTCGAATCTAATTCGACTATTGACGAAAATAAAATAATGAATGTAAACGACATATGTAATATATATATGGTTGACAAAACTTGTGAAAGAAATAATATCTATAGA	226	566165	TRUE	chr6	566164	566137	566331	566362	566362	566137	forward	ref	AAAGATATAGACAAAGAATATCTTCATGAAGANNNNAGATCGGAAGAGCACACGTGACTCGCCAAGCTGAAGNNNNNNNNNNCTATGGAAAATAAAGAAGAGAATTACAA
C0	PF3D7-0613800	PF3D7-0613800_S0_Sub0_mip0	566205	chr6:565993-566205	GAATAATATTTGAGACTTTTTTTATTTCCTCCATATAATTCTTGTAATTCTCTTCTTTATTTTCCATAGTTTAAATAGTTCACAAAAAAATATAGACAAATTAATAAGAAATAAATAAATAAATAAATAAATATAAAAATATAAAAATATATATATATATATATTTATTTATATATATTTATATTATCTCTAGGGGAGTGTTTTTTTTTTTAA	259	565993	TRUE	chr6	566206	566225	565992	565967	566225	565967	reverse	ref	TATATGGCATGTAAGAAGAGAGTGGANNNNAGATCGGAAGAGCACACGTGACTCGCCAAGCTGAAGNNNNNNNNNNACAATCGATGCTTTTTGCCT
C0	PF3D7-0613800	PF3D7-0613800_S0_Sub0_mip7	567117	chr6:566922-567117	CTATATTATCAACATCAAGGTCCTTTTCTTTATTTTTATCATTGTGCTCATCATTTATATTATAATTTCTTTTTGTATTTTCATGTTTATCATTTTTCTTATCACTAAAAATTTTCTTTAAAACATTAACATTAACTTTACCTCTTAAAATGTAATATAAGCACATTCCTACGGACCGTACATCTGGATAATGAGG	251	566922	TRUE	chr6	567118	567142	566921	566892	567142	566892	reverse	ref	ATGTTTAAACTGATTTGaTCCTTCTGAAATNNNNAGATCGGAAGAGCACACGTGACTCGCCAAGCTGAAGNNNNNNNNNNTCTTGTGCAATATTACTTTCTTCTT
C0	PF3D7-0613800	PF3D7-0613800_S0_Sub0_mip6	566954	chr6:566803-566954	TGGAGGGAGATAACCAAATGGTTGATGATAATGAAATGGCGGGAGATAACCAAATGGTTGATGATAACCAAATGGCGGGAGATAACCAAATTTCAGAAGGATCAAATCAGTTTAAACATCCTCATTATCCAGATGTACGGTCCGTAGGAATG	215	566803	TRUE	chr6	566802	566775	566955	566989	566989	566775	forward	ref	TGCTTATATTACATTTTAAGAGGTAAAGTTAATGTNNNNAGATCGGAAGAGCACACGTGACTCGCCAAGCTGAAGNNNNNNNNNNgataataAAATGGAGGGAGATAATaAAA
C0	PF3D7-0613800	PF3D7-0613800_S0_Sub0_mip5	566817	chr6:566678-566817	GGTTATCTCCCTCCATTTTATTATCTCCCTCCATTTTATTATCTCCCTCCATTTCATTATCTCCCTCCATTTCATTATCTCCCTCCATTTGATTATCTCCCTCCATTTGATTATCTCCCTCCATTTGATTATCTCCCGCC	194	566678	TRUE	chr6	566818	566842	566677	566649	566842	566649	reverse	ref	ATTTCATTATCTCCCACCATTTTGTTGACNNNNAGATCGGAAGAGCACACGTGACTCGCCAAGCTGAAGNNNNNNNNNNgccatttcattatcatcaaccattt
C0	PF3D7-0613800	PF3D7-0613800_S0_Sub0_mip4	566724	chr6:566554-566724	TATCTCCCTCCATTTGATTATCTCCCTCCATTTGATTATCTCCCGCCATTTCATTATCTCCCACCATTTTGTTGACACCTCTTTTTTTATCATTTTCCATATATTTGAATAAAAAACTTTTAATAACCTTATATACATCATTAATATTATATTTCTTTTTTCCAGAAGACG	221	566554	TRUE	chr6	566725	566747	566553	566527	566747	566527	reverse	ref	AAGAATTGGAGTCCTCTATGATGAAGGNNNNAGATCGGAAGAGCACACGTGACTCGCCAAGCTGAAGNNNNNNNNNNttcattatctccctccatttgAT
C0	PF3D7-0613800	PF3D7-0613800_S0_Sub0_mip9	567379	chr6:567189-567379	GGGAGCTCTCCCGATACATCGTTGGAGGAACACTTAACAAAATCTTCCATCAAATTTATATTATTATTTTCTATATATTTTACAAATGTCCATGCTATATCTTCATATACCTTATCACATTCTTTTCCTTCTGTATTATTTATATTAATAATTTCTTCTTGATTGAATAAATCATTTAAATACTTAAAAAT	253	567189	TRUE	chr6	567380	567406	567188	567154	567406	567154	reverse	ref	TTTTTCTGCATTTAAATGATTTTCTTTATTAAGGANNNNAGATCGGAAGAGCACACGTGACTCGCCAAGCTGAAGNNNNNNNNNNTCATTATAATTTTCCATAGCAACATCA
C0	PF3D7-0613800	PF3D7-0613800_S0_Sub0_mip8	567270	chr6:567094-567270	AGGACCTTGATGTTGATAATATAGAAGAAGAAAGTAATATTGCACAAGATAATAATGGTATCCTTAATAAAGAAAATCATTTAAATGCAGAAAAAATTTTTAAGTATTTAAATGATTTATTCAATCAAGAAGAAATTATTAATATAAATAATACAGAAGGAAAAGAATGTGATAAGG	237	567094	TRUE	chr6	567093	567066	567271	567302	567302	567066	forward	ref	TATATGAAGATATAGCATGGACATTTGTAAAANNNNAGATCGGAAGAGCACACGTGACTCGCCAAGCTGAAGNNNNNNNNNNGATGAGCACAATGATAAAAATAAAGAAA
C0	PF3D7-0613800	PF3D7-0613800_S0_Sub0_mip48	573212	chr6:573031-573212	GTAATAATTATATAAAAAATAATGAAATGATAAATCATATACACACATATAACAATCTCATCAATAATCATAATTTTAATAAGTATGATGATGATTATAATAATTTCTTGAATCATCTTTATAATGAAAAAATGATATGCAACTCATTTAATGGACATGTAAACAATAATAATAATAATAAT	246	573031	TRUE	chr6	573030	572997	573213	573242	573242	572997	forward	ref	AATATCCATATGAAtAaCAACAACAACaacNNNNAGATCGGAAGAGCACACGTGACTCGCCAAGCTGAAGNNNNNNNNNNGATCCTATTTATAAAAATATGAATAATTCTGTAG
C0	PF3D7-0613800	PF3D7-0613800_S0_Sub0_mip49	573332	chr6:573142-573332	ATCATCTTTATAATGAAAAAATGATATGCAACTCATTTAATGGACATGTAAACAATAATAATAATAATAATAATATCCATATGAATAACAACAACAACAACAACAATAATAATAATAATAATAATAATAATAATAATAATAATAGTATGAATAATGATTTGTTAAATTTATTATATTTATATGAACTGTCC	248	573142	TRUE	chr6	573141	573112	573333	573359	573359	573112	forward	ref	CAGAAAAATAAAAACCAAAATgTGCCANNNNAGATCGGAAGAGCACACGTGACTCGCCAAGCTGAAGNNNNNNNNNNAGTATGATGATGATTATAATAATTTCTTGA
C0	PF3D7-0613800	PF3D7-0613800_S0_Sub0_mip44	572611	chr6:572450-572611	AAATAAAAATTTAAGTGTACAAGATATTTTATATTATCAAAAATTGTTGTTATGTTTAAAATATGTGGGAGACCACAACTCAGCCATAAACAACAACGAAACAGACCAAAAAGATGAAGCAAAAGAAAAAGACGAAGCAAAAGAAAAAGGCGAAGCAAAAGA	222	572450	TRUE	chr6	572449	572417	572612	572638	572638	572417	forward	ref	AAAAgaaaaAGacgaaacaaacgaaacNNNNAGATCGGAAGAGCACACGTGACTCGCCAAGCTGAAGNNNNNNNNNNGAACTGTAAGGAAAATATTTTAAATCTAATAAA
C0	PF3D7-0613800	PF3D7-0613800_S0_Sub0_mip45	572692	chr6:572517-572692	GGAGACCACAACTCAGCCATAAACAACAACGAAACAGACCAAAAAGATGAAGCAAAAGAAAAAGACGAAGCAAAAGAAAAAGGCGAAGCAAAAGAAAAAGAAAAAGACGAAACAAACGAAACATATCAAACAAACGAAACATATCAAACAAACGAAACATATCAAACAAACGAAAC	234	572517	TRUE	chr6	572516	572487	572693	572720	572720	572487	forward	ref	ATATCAAACAAACGAAAGAGACGAAATANNNNAGATCGGAAGAGCACACGTGACTCGCCAAGCTGAAGNNNNNNNNNNCAAAAATTGTTGTTATGTTTAAAATATGTG
C0	PF3D7-0613800	PF3D7-0613800_S0_Sub0_mip46	572797	chr6:572604-572797	TTATAATTTTTATAATTTTTATAATTTATATAATTTATATAATCTTTGAAATTTTTGAAATTTTTGGAACTTTCATCTATTTCGTCTCTTTCGTTTGTTTGATATGTTTCGTTTGTTTGATATGTTTCGTTTGTTTGATATGTTTCGTTTGTTTGATATGTTTCGTTTGTTTCGTCTTTTTCTTTTTCTTTTGC	249	572604	TRUE	chr6	572798	572829	572603	572581	572829	572581	reverse	ref	ttcgcctttttcttttgcttcgtNNNNAGATCGGAAGAGCACACGTGACTCGCCAAGCTGAAGNNNNNNNNNNGTACACCTTGAATATTATTATTATTGTAATTT
C0	PF3D7-0613800	PF3D7-0613800_S0_Sub0_mip47	573070	chr6:572903-573070	AAAAAATATTCCATATACTAACAGAAATAATAATTGTTTTATAAATAAATATTATAATTCAAAATATCTAAATAATCATCAATATAATCAAAATGATCCTATTTATAAAAATATGAATAATTCTGTAGGTAATAATTATATAAAAAATAATGAAATGATAAATCATAT	226	572903	TRUE	chr6	572902	572875	573071	573100	573100	572875	forward	ref	ACACACATATAACAATCTCATCAATAATCANNNNAGATCGGAAGAGCACACGTGACTCGCCAAGCTGAAGNNNNNNNNNNACAAAATGAACAATGTATATAGCTATCT
C0	PF3D7-0613800	PF3D7-0613800_S0_Sub0_mip40	572087	chr6:571902-572087	GACGATAATGGTGACGATAATGGTGACGATAATGGTGACGATAATGGTGACGATAATGGCGACGATTATGATGAAGATAATATCAAATTAGCTGACTTGACGTATAAATTAAATGATTATAATATAAAAAATAATAATAACATGAAAAATAAGAATAAAAATACAAATAAAAGAGATATTATTTAT	241	571902	TRUE	chr6	571901	571881	572088	572121	572121	571881	forward	ref	AAAGTAAAAGATTTATCATGTAAACTATCAGAGTNNNNAGATCGGAAGAGCACACGTGACTCGCCAAGCTGAAGNNNNNNNNNNgataatggcgacgataatggt
C0	PF3D7-0613800	PF3D7-0613800_S0_Sub0_mip41	572178	chr6:572016-572178	GATTATAATATAAAAAATAATAATAACATGAAAAATAAGAATAAAAATACAAATAAAAGAGATATTATTTATAAAGTAAAAGATTTATCATGTAAACTATCAGAGTTATATAACAACACAACAGACTTGACTTATAATTTAAATGATTCAGATGACGATCACA	226	572016	TRUE	chr6	572015	571988	572179	572213	572213	571988	forward	ref	ATAATTATAATATGATGAATGTTGAACAAAGCAACNNNNAGATCGGAAGAGCACACGTGACTCGCCAAGCTGAAGNNNNNNNNNNATTAGCTGACTTGACGTATAAATTAAAT
C0	PF3D7-0613800	PF3D7-0613800_S0_Sub0_mip42	572398	chr6:572192-572398	GATGAATGTTGAACAAAGCAACAAATATGAAAATAATAATGATATAATAGGTGAACAAAAGGATATAGATCAAAATAATAATATAAGTAAAAAGTATGATGCAAAAGAACAATTTATAAATGATAATGGAAATAATAAAGACAATAATATGAATATCCATAAAAAAAACAAGAACTATGATCACATAAGAAATGAAATAAGTACAAG	265	572192	TRUE	chr6	572191	572164	572399	572428	572428	572164	forward	ref	ATCAATAACTAAAGAAATGAACTGTAAGGANNNNAGATCGGAAGAGCACACGTGACTCGCCAAGCTGAAGNNNNNNNNNNCAGATGACGATCACAATAATTATAATAT
C0	PF3D7-0613800	PF3D7-0613800_S0_Sub0_mip43	572534	chr6:572326-572534	GGCTGAGTTGTGGTCTCCCACATATTTTAAACATAACAACAATTTTTGATAATATAAAATATCTTGTACACTTAAATTTTTATTTTTTATTAGATTTAAAATATTTTCCTTACAGTTCATTTCTTTAGTTATTGATCTTGTACTTATTTCATTTCTTATGTGATCATAGTTCTTGTTTTTTTTATGGATATTCATATTATTGTCTTTAT	266	572326	TRUE	chr6	572535	572556	572325	572291	572556	572291	reverse	ref	TATTTCCATTATCATTTATAAATTGTTCTTTTGCANNNNAGATCGGAAGAGCACACGTGACTCGCCAAGCTGAAGNNNNNNNNNNGGTCTGTTTCGTTGTTGTTTAT
C0	PF3D7-0613800	PF3D7-0613800_S0_Sub0_mip71	576576	chr6:576369-576576	GACGATCTTATACTCATGATCATTATATGAATACAGAAAATAAAGAATTTATTAATGAAAGGAAGAAAAAAAAAACGAATATGAGCAATAATAAAAATAATGAAAAAAATGAAAAAAATGGCAATAATGATGTAATAAATAATGATAACAATGATGTAAATAATGATGATAATAATATTAGTAATATTAGTAGTAATAATGATGTACT	271	576369	TRUE	chr6	576368	576341	576577	576611	576611	576341	forward	ref	ACAGAATAGTCAACATGATATAAATATAAAGAACGNNNNAGATCGGAAGAGCACACGTGACTCGCCAAGCTGAAGNNNNNNNNNNAGAGATACCAGAAGAAATTTTTATAAAA
C0	PF3D7-0613800	PF3D7-0613800_S0_Sub0_mip70	576440	chr6:576270-576440	TTTTTTTCTTCCTTTCATTAATAAATTCTTTATTTTCTGTATTCATATAATGATCATGAGTATAAGATCGTCTTTTATAAAAATTTCTTCTGGTATCTCTCTTATTAGTGTTATTATTATCATTATTTATATTATTATTTTTTGATAAATGTACTCCAGTATTTCTTGTCG	234	576270	TRUE	chr6	576441	576470	576269	576237	576470	576237	reverse	ref	ACATGCCTCTTTTACTTACAATATTATCTACATNNNNAGATCGGAAGAGCACACGTGACTCGCCAAGCTGAAGNNNNNNNNNNCATTaTTTTTATTATTGCTCATATTCGTTT
C0	PF3D7-0613800	PF3D7-0613800_S0_Sub0_mip73	576780	chr6:576581-576780	AATAGTCAACATGATATAAATATAAAGAACGAAATTGATACTAATATGCTATATTCTTATAATAACAAACACAATTCTGATATAAATCTTTCATCATATAATAATCTCAACCAAAAGAATAATACATATAATGATCATATATTTAATGATATACAATATGATCAAAATCAAAATGTTCAAGAAAACTTTATTAATAAAAC	262	576581	TRUE	chr6	576580	576549	576781	576810	576810	576549	forward	ref	ATCCTTATCCTTACAAACAAACACAAATAANNNNAGATCGGAAGAGCACACGTGACTCGCCAAGCTGAAGNNNNNNNNNNGTAATATTAGTaGTAATAATGATGTACTACAG
C0	PF3D7-0613800	PF3D7-0613800_S0_Sub0_mip72	576675	chr6:576523-576675	GATGAAAGATTTATATCAGAATTGTGTTTGTTATTATAAGAATATAGCATATTAGTATCAATTTCGTTCTTTATATTTATATCATGTTGACTATTCTGTAGTACATCATTATTACTACTAATATTACTAATATTATTATCATCATTATTTACA	220	576523	TRUE	chr6	576676	576707	576522	576488	576707	576488	reverse	ref	TCATTGTTATCATTATTTATTACATCATTATTGCCNNNNAGATCGGAAGAGCACACGTGACTCGCCAAGCTGAAGNNNNNNNNNNATGTATTATTCTTttGGTTGAGATTATTATAT
C0	PF3D7-0613800	PF3D7-0613800_S0_Sub0_mip75	576972	chr6:576783-576972	CCTTATCCTTACAAACAAACACAAATAATACATATAGTGATTTAAATCACGACAAGGAAAATGAAAATAATAGAAGTCAAATTGTGGTCAATAAACAAAATGATAATGTACATACAAAACAAGAATATAAAGAAAAAAGTCAAATGGATTCACAAAATAATAGTAGCATACATGATTATATAAACAAAGA	255	576783	TRUE	chr6	576782	576753	576973	577007	577007	576753	forward	ref	AAATTATATGAATGAAaATATGATGATGTCGCATGNNNNAGATCGGAAGAGCACACGTGACTCGCCAAGCTGAAGNNNNNNNNNNATGTTCAAGAAAACTTTATTAATAAAACAT
C0	PF3D7-0613800	PF3D7-0613800_S0_Sub0_mip74	576845	chr6:576678-576845	CATTTTCCTTGTCGTGATTTAAATCACTATATGTATTATTTGTGTTTGTTTGTAAGGATAAGGATGTTTTATTAATAAAGTTTTCTTGAACATTTTGATTTTGATCATATTGTATATCATTAAATATATGATCATTATATGTATTATTCTTTTGGTTGAGATTATTAT	227	576678	TRUE	chr6	576846	576872	576677	576646	576872	576646	reverse	ref	ATGATGAAAGATTTATATCAGAATTGTGTTTGNNNNAGATCGGAAGAGCACACGTGACTCGCCAAGCTGAAGNNNNNNNNNNTGACCACAATTTGACTTCTATTATTTT
C0	PF3D7-0613800	PF3D7-0613800_S0_Sub0_mip77	577289	chr6:577130-577289	CAACAAGATAAAAGTGATCATAATAATGATGGTGATAATAATAATGATGATAATAATAATGATAATAATAATAATGATGATAATTATCACCTTTGTAATAAATATAATACCGAACCGTACAGCCATTTAAACAACAACAATGAAGAGACAAAACTTGAAG	218	577130	TRUE	chr6	577129	577104	577290	577321	577321	577104	forward	ref	AATGTTCTTCTGTTAATGTATCGAATAAAAAGNNNNAGATCGGAAGAGCACACGTGACTCGCCAAGCTGAAGNNNNNNNNNNATGATCAGTCTAAAACAAAGTATCAT
C0	PF3D7-0613800	PF3D7-0613800_S0_Sub0_mip76	577130	chr6:576963-577130	GATGATACTTTGTTTTAGACTGATCATAATTTATAACATCTTCATAATTAAGATAATTATTATTTTTTTTATATGTAATATCACTGTTACTCATGTAAGTACCTGGAATATACATACCATCTACATGCGACATCATCATATTTTCATTCATATAATTTTCTTTGTTTA	231	576963	TRUE	chr6	577131	577158	576962	576928	577158	576928	reverse	ref	TATAATCATGTATGCTACTATTATTTTGTGAATCCNNNNAGATCGGAAGAGCACACGTGACTCGCCAAGCTGAAGNNNNNNNNNNTCATTATTATgATCACTTTTATCTTGTT
C0	PF3D7-0613800	PF3D7-0613800_S0_Sub0_mip79	577593	chr6:577432-577593	TAAAAAATCAGGTGATCAACCAAATATGACAGATCAATCAATTAAATTACCACAAGGTGTTTTCTATCAAGATTCTAAAAAAGCTTTCTGTGCAAATTGGTATTCAAATGGAAAACAAGAAAAAAGATATTTTTCTATAAACAAATTTGGAGAAGAAAAAGC	220	577432	TRUE	chr6	577431	577399	577594	577618	577618	577399	forward	ref	TAGAAATCTAGCAATAGCGGCAAGANNNNAGATCGGAAGAGCACACGTGACTCGCCAAGCTGAAGNNNNNNNNNNAGAAAATTGTAATACTTATACAAAAGGTAATAA
C0	PF3D7-0613800	PF3D7-0613800_S0_Sub0_mip78	577482	chr6:577260-577482	GGTAATTTAATTGATTGATCTGTCATATTTGGTTGATCACCTGATTTTTTATTATTACCTTTTGTATAAGTATTACAATTTTCTAATGATTTACAATAGGAATATTTCAAATATACATTTTTTGTATTTTTATTTTCTATTTTGTTTATATTATTAATATTCTTTTTATTCGATACATTAACAGAAGAACATTCTTCAAGTTTTGTCTCTTCATTGTTGTTGT	273	577260	TRUE	chr6	577483	577506	577259	577234	577506	577234	reverse	ref	TTAAATGGCTGTACGGTTCGGTATTANNNNAGATCGGAAGAGCACACGTGACTCGCCAAGCTGAAGNNNNNNNNNNGAATCTTGATAGAAAACACCTTGT
C0	PF3D7-0613800	PF3D7-0613800_S0_Sub0_mip66	575839	chr6:575644-575839	AATGAAAAATAATATATTAGACAATAATGAAGATTATGAAACCAAATTAGCTTGTTCCGAATTAAAACCTCAAAGGGGTGTATATTTTGATAAATCACAAAAAGCTTGGATAGGTAGCTGGTATGAAGAAGGAAAACAAATTAAAAGAAGATTCAAAATTAAATATTATGGATGGGATGAAGCTAAGAGTCTCGCT	259	575644	TRUE	chr6	575643	575611	575840	575869	575869	575611	forward	ref	ATAAAAGCTAGGTTTGCTTTTGAAAATAAGNNNNAGATCGGAAGAGCACACGTGACTCGCCAAGCTGAAGNNNNNNNNNNTCGAAAAATAAATAATTGTAACAACAATAATAA
C0	PF3D7-0613800	PF3D7-0613800_S0_Sub0_mip67	575890	chr6:575711-575890	TTTCCCTTTCAAATTTTTTGTCTTATTTTCAAAAGCAAACCTAGCTTTTATAGCGAGACTCTTAGCTTCATCCCATCCATAATATTTAATTTTGAATCTTCTTTTAATTTGTTTTCCTTCTTCATACCAGCTACCTATCCAAGCTTTTTGTGATTTATCAAAATATACACCCCTTTGAGG	235	575711	TRUE	chr6	575891	575918	575710	575684	575918	575684	reverse	ref	TTTTAATTCGGAACAAGCTAATTTGGTNNNNAGATCGGAAGAGCACACGTGACTCGCCAAGCTGAAGNNNNNNNNNNCATTTTTATTTTTACTGATAGGTCCTTT
C0	PF3D7-0613800	PF3D7-0613800_S0_Sub0_mip64	575503	chr6:575341-575503	CATAACATTTATATGCATATTTGTTAACGTATTTGTCTTTTCCTTTTTACTATAATATTTCGTATCACACTCATAATTCTTTACATAATTCTGATTAACTACTTTTGTTCTTCTGCCCCTTCCATATTCTGGTGTGATATCTGTATTAAGGAAACCACTCCTG	221	575341	TRUE	chr6	575504	575531	575340	575311	575531	575311	reverse	ref	TTCTTTTCTTCTTCAGTCTTATTTCCTAAANNNNAGATCGGAAGAGCACACGTGACTCGCCAAGCTGAAGNNNNNNNNNNCACACAATGAACCATTATTATTATTGTT
C0	PF3D7-0613800	PF3D7-0613800_S0_Sub0_mip65	575584	chr6:575419-575584	ATTAATTAAAGATGAGTCCACATTTGTCTTTATTTTATCTTTATTATTTACATCACACAATGAACCATTATTATTATTGTTCATAACATTTATATGCATATTTGTTAACGTATTTGTCTTTTCCTTTTTACTATAATATTTCGTATCACACTCATAATTCTTTACA	231	575419	TRUE	chr6	575585	575617	575418	575387	575617	575387	reverse	ref	TAATTCTGATTAACTACTTTTGTTCTTCTGCCNNNNAGATCGGAAGAGCACACGTGACTCGCCAAGCTGAAGNNNNNNNNNNTTTTCGAGTTGTAATATTACTTTTATTATTTTT
C0	PF3D7-0613800	PF3D7-0613800_S0_Sub0_mip62	574830	chr6:574639-574830	GCAATGATGAAGATACCCTGAGACATGATAATTATTTTAGAAAAAGGAAAAGAACACATTTGAAAGGAAAATATGTTTTACAAAGACAAGAAAATGACCTTGATGTAATGTGTAATATGGATGAATATGATAATATGAGAAATAATAAATATAATTATAATCATTATGAAGACAGAGAAGATGGTGCGGGTC	246	574639	TRUE	chr6	574638	574615	574831	574860	574860	574615	forward	ref	ATTATGGAGATGACGATGATGAAAACATGANNNNAGATCGGAAGAGCACACGTGACTCGCCAAGCTGAAGNNNNNNNNNNCATTTGAAGATTTGAATGAAAGCA
C0	PF3D7-0613800	PF3D7-0613800_S0_Sub0_mip63	574993	chr6:574824-574993	GCTGATGATACTTGTGCACGAAATCCCTTTCTCTTATTATATACACTACCATAAATGTTGTCCTTTTCTTTATCATTTAATTTTCTATGATTTAATAATGACTGTGAATACATATTTCTATTTTTTAACATATTCATGTTTTCATCATCGTCATCTCCATAATGACCCGC	228	574824	TRUE	chr6	574994	575021	574823	574794	575021	574794	reverse	ref	ACCATCTTCTCTGTCTTCATAATGATTATANNNNAGATCGGAAGAGCACACGTGACTCGCCAAGCTGAAGNNNNNNNNNNTATATAATTTCCATCCTTTTTATTACCC
C0	PF3D7-0613800	PF3D7-0613800_S0_Sub0_mip60	574552	chr6:574372-574552	AATATAACGAACATAACAAATATAACGAACATAACAAATATAACAAATATAACGAACATAATAATATCTTTGGTAGTAATAATCATACTAATCGTCGTCATTTGAGACGTCCGCATGAACGCACACATGACAACTTTAATCTTTATAATAATAATAATATGCTTGACAACTTTGTAAGATG	243	574372	TRUE	chr6	574371	574344	574553	574586	574586	574344	forward	ref	TTATAATAGAAACAATAAGAATTCTTCGTCACCTNNNNAGATCGGAAGAGCACACGTGACTCGCCAAGCTGAAGNNNNNNNNNNGAACACAACgAATATAACGAAtATAAaA
C0	PF3D7-0613800	PF3D7-0613800_S0_Sub0_mip61	574667	chr6:574475-574667	ATCATGTCTCAGGGTATCTTCATCATTGCTGCTTTCATTCAAATCTTCAAATGAATTATATAAATCTTTATTTATGAAAAAAGGTGACGAAGAATTCTTATTGTTTCTATTATAACATCTTACAAAGTTGTCAAGCATATTATTATTATTATAAAGATTAAAGTTGTCATGTGTGCGTTCATGCGGACGTCTC	253	574475	TRUE	chr6	574668	574695	574474	574443	574695	574443	reverse	ref	AAATGACGACGATTAGTATGATTATTACTACCNNNNAGATCGGAAGAGCACACGTGACTCGCCAAGCTGAAGNNNNNNNNNNGTGTTCTTTTCCTTTTTCTAAAATAATT
C0	PF3D7-0613800	PF3D7-0613800_S0_Sub0_mip68	576147	chr6:575965-576147	TGTAAATAATGTAAATAATGTGAATGGAAATGTAAACGATAATATAAATAATGTAAATAATGTGAATGGAAATGTAAACGATAATATAAATAATGTAAATAATGTGAATGGAAATGTAAACGATAATATAAATAATGTAAATGATGTGAAAGATAACCATATTGATGATACACAACCTGTGAC	238	575965	TRUE	chr6	575964	575936	576148	576173	576173	575936	forward	ref	AAACTCTGAGCCCATGAACATAAACANNNNAGATCGGAAGAGCACACGTGACTCGCCAAGCTGAAGNNNNNNNNNNGCAAACgataatgtaaataatgtaaATAA
C0	PF3D7-0613800	PF3D7-0613800_S0_Sub0_mip69	576271	chr6:576112-576271	GAAAGATAACCATATTGATGATACACAACCTGTGACAAACTCTGAGCCCATGAACATAAACACTTGTCCTATCAAATCTCCAGAACTTTTAAAAGATAATAAAGAAAATGATATGAATAATATACATGTAGATAATATTGTAAGTAAAAGAGGCATGTCG	222	576112	TRUE	chr6	576111	576080	576272	576301	576301	576080	forward	ref	ACAAGAAATACTGGAGTACATTTATCAAAANNNNAGATCGGAAGAGCACACGTGACTCGCCAAGCTGAAGNNNNNNNNNNGTAAACGATAATATAAATAATGTAAATGATGT
C0	PF3D7-0613800	PF3D7-0613800_S0_Sub0_mip13	568272	chr6:568089-568272	GATGAGAATTATTTTTATCATTTTACTCAAATAATATCTATCGAGAAAACATACTTTGATTTAAAAACAATTCTTTTTTATACAAAGAAATATGATAAAATAAAGAAAAAGATTATAAAAAGAATTAGAAATAGGATATCATCAGATGAATTTAATGATGAACATAATAAAATTGTGACTGAGG	246	568089	TRUE	chr6	568088	568062	568273	568307	568307	568062	forward	ref	ATATTGAAAAATTGAATGGTCATATTTTTGATGTANNNNAGATCGGAAGAGCACACGTGACTCGCCAAGCTGAAGNNNNNNNNNNTGTCGTTCTAAATGTATCCAATTTAAT
C0	PF3D7-0613800	PF3D7-0613800_S0_Sub0_mip12	568206	chr6:567987-568206	AATAAATTTTTTGAAGAATTATTATGTAATATAAAAGCATGTTTTCTAGAAATTCTAGATTATTTAAAAGAATATTGTCGTTCTAAATGTATCCAATTTAATGATGAGAATTATTTTTATCATTTTACTCAAATAATATCTATCGAGAAAACATACTTTGATTTAAAAACAATTCTTTTTTATACAAAGAAATATGATAAAATAAAGAAAAAGATTATAA	278	567987	TRUE	chr6	567986	567961	568207	568238	568238	567961	forward	ref	AAAGAATTAGAAATAGGATATCATCAGATGaANNNNAGATCGGAAGAGCACACGTGACTCGCCAAGCTGAAGNNNNNNNNNNTGATAGGTGTATTAAATTCAGATGTG
C0	PF3D7-0613800	PF3D7-0613800_S0_Sub0_mip11	568048	chr6:567874-568048	CAAGCACCAAGGCACGTACAAACAGATGTGTTTATAATAATGATGAAAATAAAAAGAAACTAAAAAAAAAGATGATGAAAGAGATTATGATAGGTGTATTAAATTCAGATGTGAATAAATTTTTTGAAGAATTATTATGTAATATAAAAGCATGTTTTCTAGAAATTCTAGATTA	234	567874	TRUE	chr6	567873	567847	568049	568080	568080	567847	forward	ref	TTTAAAAGAATATTGTCGTTCTAAATGTATCCNNNNAGATCGGAAGAGCACACGTGACTCGCCAAGCTGAAGNNNNNNNNNNTACGTTATTTTATACAGACACATGTAT
C0	PF3D7-0613800	PF3D7-0613800_S0_Sub0_mip10	567901	chr6:567738-567901	CATCTGTTTGTACGTGCCTTGGTGCTTGATACATGTGTCTGTATAAAATAACGTAAAAATAAAGGAATATGAATAATTACATTTTTAACATTGTTAAATGGACCAAATGTTCTTATTATATTGGAATTCTTCTTAATGCTGTTATTTATTTGGTGTTTCTTGTG	227	567738	TRUE	chr6	567902	567934	567737	567708	567934	567708	reverse	ref	TGGGGTATTATTATTTTGTGACATATCATTNNNNAGATCGGAAGAGCACACGTGACTCGCCAAGCTGAAGNNNNNNNNNNAGTTTCTTTTTATTTTCATCATTATTATAAACA
C0	PF3D7-0613800	PF3D7-0613800_S0_Sub0_mip17	568713	chr6:568523-568713	AAATGAACCCTTTGATAATATGACACATAAACAAATTAAATTAGATTCTGTTTCTACAGATATGAATAGTAAAAAATATTATTTATTAAAAAATGAGACATCACCATTGGAAAGACATAACAAGGATAAGGATACAATAACTTCGTCAAATATTTCCTTTTTAAAAAATACACCCTCGGAATATATGTTGC	244	568523	TRUE	chr6	568522	568495	568714	568738	568738	568495	forward	ref	ACAAGGAACATGTGATTAATCGTGTNNNNAGATCGGAAGAGCACACGTGACTCGCCAAGCTGAAGNNNNNNNNNNGAAAATTATATCATCATGAACACGAAAA
C0	PF3D7-0613800	PF3D7-0613800_S0_Sub0_mip16	568643	chr6:568430-568643	GTTATGTCTTTCCAATGGTGATGTCTCATTTTTTAATAAATAATATTTTTTACTATTCATATCTGTAGAAACAGAATCTAATTTAATTTGTTTATGTGTCATATTATCAAAGGGTTCATTTTTTTCGTGTTCATGATGATATAATTTTCTTTTAAAACATCTATTAATAAAACGATTATATACTTTACCATTATGTTTATTTGTATGTTTATTA	270	568430	TRUE	chr6	568644	568668	568429	568399	568668	568399	reverse	ref	AGTTGATCACTTTGTATATCATCATCTTTATNNNNAGATCGGAAGAGCACACGTGACTCGCCAAGCTGAAGNNNNNNNNNNACGAAGTTATTGTATCCTTATCCTT
C0	PF3D7-0613800	PF3D7-0613800_S0_Sub0_mip15	568432	chr6:568257-568432	TTAAGTTGATCACTTTGTATATCATCATCTTTATTATATATAGTAGGTAACATCCATTCATAATAATTTTCTTTTTGATTTGTCAATATTTTATTTTTTATTGGATATACATATTTATTTGTAGATACATCAAAAATATGACCATTCAATTTTTCAATATCCTCAGTCACAATTTT	240	568257	TRUE	chr6	568433	568461	568256	568222	568461	568222	reverse	ref	ATTATGTTCATCATTAAATtCATCTGATGATATCCNNNNAGATCGGAAGAGCACACGTGACTCGCCAAGCTGAAGNNNNNNNNNNCTTTACCATTATGTTTATTTGTATGTTTA
C0	PF3D7-0613800	PF3D7-0613800_S0_Sub0_mip14	568362	chr6:568158-568362	CTTTTTGATTTGTCAATATTTTATTTTTTATTGGATATACATATTTATTTGTAGATACATCAAAAATATGACCATTCAATTTTTCAATATCCTCAGTCACAATTTTATTATGTTCATCATTAAATTCATCTGATGATATCCTATTTCTAATTCTTTTTATAATCTTTTTCTTTATTTTATCATATTTCTTTGTATAAAAAAGAAT	265	568158	TRUE	chr6	568363	568390	568157	568126	568390	568126	reverse	ref	TGTTTTTAAATCAAAGTATGTTTTCTCGATAGNNNNAGATCGGAAGAGCACACGTGACTCGCCAAGCTGAAGNNNNNNNNNNGTAGGTAACATCCATTCATAATAATTTT
C0	PF3D7-0613800	PF3D7-0613800_S0_Sub0_mip19	568957	chr6:568793-568957	CCAGCACAATGATAATGAAAGGAATGGTAATATATATAATAATGATGATAATAATGATGATGATAATAATGATGATGATAATAATAATAATAATAATGATAATAATAATGATGAAGAGGAAGATAATATTTATTATGCTCCTAGTAATATGAGGACAGGAATAGA	219	568793	TRUE	chr6	568792	568765	568958	568983	568983	568765	forward	ref	AGTAGATAACGAAAATGGGAATGAGGNNNNAGATCGGAAGAGCACACGTGACTCGCCAAGCTGAAGNNNNNNNNNNATAAGTATGAAACAAGTAAGAATAGTGA
C0	PF3D7-0613800	PF3D7-0613800_S0_Sub0_mip18	568803	chr6:568643-568803	CATTGTGCTGGTCACTATTCTTACTTGTTTCATACTTATCATCTTGCATATCGTCATTTTTTGTAACACGATTAATCACATGTTCCTTGTGCAACATATATTCCGAGGGTGTATTTTTTAAAAAGGAAATATTTGACGAAGTTATTGTATCCTTATCCTTG	221	568643	TRUE	chr6	568804	568837	568642	568617	568837	568617	reverse	ref	TTATGTCTTTCCAATGGTGATGTCTCNNNNAGATCGGAAGAGCACACGTGACTCGCCAAGCTGAAGNNNNNNNNNNtcattATTATATATATTACCATTCCTTTCATTAT
C0	PF3D7-0613800	PF3D7-0613800_S0_Sub0_mip88	578846	chr6:578683-578846	ATTCTTTAAATAAAAATCTCAAAAAAGAAGTAGATGATGTTAATATGATAAACAAAATGGAAAAAACAGGATCAACACCTGCAGGAGTATATATGATTAGAATTAATGGTGTTGTACAAGCTTGGAGAGCTGAATGGAGAAGTCCAAGTGGTTGTAAAAGAACA	229	578683	TRUE	chr6	578682	578652	578847	578880	578880	578652	forward	ref	AAAAATTTCGGAATTAATACTTATGGTACTACCTNNNNAGATCGGAAGAGCACACGTGACTCGCCAAGCTGAAGNNNNNNNNNNGGAGAAACTTTTAATAAACATTATTCAAAAA
C0	PF3D7-0613800	PF3D7-0613800_S0_Sub0_mip89	578923	chr6:578747-578923	CCAGTCATTCTTGCTCTCATTTCGATAGCTAATTTTTTACTTAAGGTAGTACCATAAGTATTAATTCCGAAATTTTTTGTTCTTTTACAACCACTTGGACTTCTCCATTCAGCTCTCCAAGCTTGTACAACACCATTAATTCTAATCATATATACTCCTGCAGGTGTTGATCCTGTT	238	578747	TRUE	chr6	578924	578949	578746	578712	578949	578712	reverse	ref	TTTTCCATTTTGTTTATCATATTAACATCATCTACNNNNAGATCGGAAGAGCACACGTGACTCGCCAAGCTGAAGNNNNNNNNNNTTCCATCATCTGAAATTAAACATTCT
C0	PF3D7-0613800	PF3D7-0613800_S0_Sub0_mip80	577748	chr6:577536-577748	GCATTTCATCATTATTTTCCTGTGATTTAATTATAATATCATTGGTTTGATTATTTTTTACAATAGAAGATATAGAATTATCTTTTTTATTTCCATGTCCATTTTTTTTATAAACATTTTCGAATTTTTTTCTTGCCGCTATTGCTAGATTTCTAGCTTTTTCTTCTCCAAATTTGTTTATAGAAAAATATCTTTTTTCTTGTTTTCCATTTG	267	577536	TRUE	chr6	577749	577776	577535	577510	577776	577510	reverse	ref	AATACCAATTTGCACAGAAAGCTTTTNNNNAGATCGGAAGAGCACACGTGACTCGCCAAGCTGAAGNNNNNNNNNNTGATCAGATTGgTCATTTTTATGATATA
C0	PF3D7-0613800	PF3D7-0613800_S0_Sub0_mip81	577819	chr6:577601-577819	CTAGCAATAGCGGCAAGAAAAAAATTCGAAAATGTTTATAAAAAAAATGGACATGGAAATAAAAAAGATAATTCTATATCTTCTATTGTAAAAAATAATCAAACCAATGATATTATAATTAAATCACAGGAAAATAATGATGAAATGCTATATCATAAAAATGACCAATCTGATCAGATAACTAAAAAGGAAATCATAGACCAGGAACTCTACTCTTCG	279	577601	TRUE	chr6	577600	577575	577820	577853	577853	577575	forward	ref	AATTTGTTAACAAGTAGGTTTATATGTAATGTGTNNNNAGATCGGAAGAGCACACGTGACTCGCCAAGCTGAAGNNNNNNNNNNAATTTGGAGAAGAAAAAGCTAGAAAT
C0	PF3D7-0613800	PF3D7-0613800_S0_Sub0_mip82	578043	chr6:577856-578043	AATATATATATGATTATTTTTTATTTATTTATTTATATTAATTTATTTATTTATATTTATATTTATATTTTTTTTTTTATTTTTTATTTTTTTTTATTTTATATTTATATTTATATTTATATTTTTATTTTTATTTTTATTTATTTATTTATTTTATTTTATTTTTTATCCTTTGAATGTAGACCCAC	240	577856	TRUE	chr6	577855	577829	578044	578068	578068	577829	forward	ref	TTAACAACGATATCGAGGAGCCCAANNNNAGATCGGAAGAGCACACGTGACTCGCCAAGCTGAAGNNNNNNNNNNACAAGTAGGTTTATATGTAATGTGTTT
C0	PF3D7-0613800	PF3D7-0613800_S0_Sub0_mip83	578229	chr6:578051-578229	CGACATGTTCATTATTCAGATCATTCATATTGTTATTTTCTTTATCTTGTTTGATATCTTCATCACCATCATAATCATCGTCAATTTGGTTGTTGTTTACAACTTCTGTTGTATTGTTACTTCCAACAATGCTGTTGCTGGTGGGTCCTTTATATTTATCTTTGGGCTCCTCGATATCG	237	578051	TRUE	chr6	578230	578261	578050	578025	578261	578025	reverse	ref	TTGTTAAGTGGGTCTACATTCAAAGGNNNNAGATCGGAAGAGCACACGTGACTCGCCAAGCTGAAGNNNNNNNNNNTGTGATGTTTGGATAATTTTTATAATTTTTAT
C0	PF3D7-0613800	PF3D7-0613800_S0_Sub0_mip84	578337	chr6:578130-578337	GTACTTTAACAGGATCAGTATTATTTGGCTGATGAAAATTTTTATCATCTTGATAATTAATTTCATTTGTGATATTTGTGATGTTTGGATAATTTTTATAATTTTTATCGACATGTTCATTATTCAGATCATTCATATTGTTATTTTCTTTATCTTGTTTGATATCTTCATCACCATCATAATCATCGTCAATTTGGTTGTTGTTTAC	264	578130	TRUE	chr6	578338	578365	578129	578102	578365	578102	reverse	ref	AACTTCTGTTGTATTGTTACTTCCAACANNNNAGATCGGAAGAGCACACGTGACTCGCCAAGCTGAAGNNNNNNNNNNATATTTTTAGAACTTTTTCTTCCTCTCT
C0	PF3D7-0613800	PF3D7-0613800_S0_Sub0_mip85	578403	chr6:578239-578403	CATATGTATCATCTTTATTGTTTTGTTGAGATATATTTATATTTTTAGAACTTTTTCTTCCTCTCTGTACTTTAACAGGATCAGTATTATTTGGCTGATGAAAATTTTTATCATCTTGATAATTAATTTCATTTGTGATATTTGTGATGTTTGGATAATTTTTAT	224	578239	TRUE	chr6	578404	578431	578238	578208	578431	578208	reverse	ref	AATTTTTATCGACATGTTCATTATTCAGATCNNNNAGATCGGAAGAGCACACGTGACTCGCCAAGCTGAAGNNNNNNNNNNTCTGAGTTTTGATTTTTATGAGAATTTC
C0	PF3D7-0613800	PF3D7-0613800_S0_Sub0_mip86	578620	chr6:578404-578620	TCATCTGTTGTATGATCAATATTTAAATTTTCATATGAAATATTTTTATTTATTTTTTCGTTATTTGAAAGATGTAAGTTATTATTATCTGTTATTTCTTTGGTTATATTAAGTATATGATCATTTTGATTATTATCTATATTTGTAGTATAACTATGATTATTTTTTTTAGTAGTATTTATATTATTTTCTGAGTTTTGATTTTTATGAGAATTTC	277	578404	TRUE	chr6	578621	578648	578403	578372	578648	578372	reverse	ref	CATATGTATCATCTTTATTGTTTTGTTGAGATNNNNAGATCGGAAGAGCACACGTGACTCGCCAAGCTGAAGNNNNNNNNNNCATATCTTTACCTGATGATTTTAAAAGA
C0	PF3D7-0613800	PF3D7-0613800_S0_Sub0_mip87	578780	chr6:578563-578780	AATCATATATACTCCTGCAGGTGTTGATCCTGTTTTTTCCATTTTGTTTATCATATTAACATCATCTACTTCTTTTTTGAGATTTTTATTTAAAGAATTTTTTGAATAATGTTTATTAAAAGTTTCTCCTTTCATATCTTTACCTGATGATTTTAAAAGATCATCTGTTGTATGATCAATATTTAAATTTTCATATGAAATATTTTTATTTATTTTTT	277	578563	TRUE	chr6	578781	578804	578562	578528	578804	578528	reverse	ref	CGTTATTTGAAAGATGTAAGTTATTATTATCTGTTNNNNAGATCGGAAGAGCACACGTGACTCGCCAAGCTGAAGNNNNNNNNNNAGCTTGTACAACACCATTAATTCT
C0	mcp	mcp_S0_Sub0_mip0	2728402	chr13:2728204-2728402	AATCTATATCGTAATAGAAATAATAATATAACATATAATTTTGGAAAGCAAATAAAATATATTCAAAGATCATACATTAAAAATCCAGAGGCATCAATAAAATATCGGAATATTATACAAAGCTTTTTTTTTATTATAAAAGAAGAAGGGGTTTTAGGATTATGGAAAGGTAATTTTGTTAATACGATAAGAGGAGGAA	259	2728204	TRUE	chr13	2728403	2728436	2728203	2728178	2728436	2728178	reverse	ref	TTGTATATTCAGCGAAATTTGGAACGNNNNAGATCGGAAGAGCACACGTGACTCGCCAAGCTGAAGNNNNNNNNNNAAAACATATCAAACTTGTAAATAAAAATTATAAA
C0	mcp	mcp_S0_Sub0_mip1	2728459	chr13:2728252-2728459	CCCCTTCTTCTTTTATAATAAAAAAAAAGCTTTGTATAATATTCCGATATTTTATTGATGCCTCTGGATTTTTAATGTATGATCTTTGAATATATTTTATTTGCTTTCCAAAATTATATGTTATATTATTATTTCTATTACGATATAGATTTTTATAATTTTTATTTACAAGTTTGATATGTTTTATATGTTCCATATGTTTCATATG	270	2728252	TRUE	chr13	2728251	2728225	2728460	2728494	2728494	2728225	forward	ref	TTTTATATTATTATGAATATGATTTACGTTTGGGTNNNNAGATCGGAAGAGCACACGTGACTCGCCAAGCTGAAGNNNNNNNNNNCAAAATTACCTTTCCATAATCCTAAAA
C0	Pfmrp1	Pfmrp1_S0_Sub0_mip1	464864	chr1:464648-464864	TTAACATATATTTTAAAATTAGTTCTTTTAAAATATACTTATTATATGCACATTTATTGTATACATTTTACTTAAAATATGACGACATATAAAGAAAATGTTGGAATATCAAATAAAGGAAATAAAAAAAAAAAAAGTTGTCAAAATATATCATTTTTAAATTTTTTATCTTTTGATTGGATAAGACCGTTAATAAATGATTTAATAAAAGGAGATA	270	464648	TRUE	chr1	464647	464624	464865	464893	464893	464624	forward	ref	TTCAAGAACTTCCTAATATATGTCGGAACNNNNAGATCGGAAGAGCACACGTGACTCGCCAAGCTGAAGNNNNNNNNNNTGGTATGCGTATTACATGAAAAAT
C0	Pfmrp1	Pfmrp1_S0_Sub0_mip3	465155	chr1:464968-465155	CAGTGAAAAAAATTCATCTAACGAACATGTATTACACCATTGTAATTCAAATGATGCAAGTGAAAAGAAAGTGTATAATGTTTATTACCATAATATTTTATGGTCAATTTTGAAAACATTTAAGTTTCGAATAATTTTAATAATAAGTTTTTATATTTTAGAGACATTAATTGTTACCTTGGGGGGGA	247	464968	TRUE	chr1	464967	464944	465156	465190	465190	464944	forward	ref	AATTCATAGATTACTATATGCGTATTTTAGAAGGTNNNNAGATCGGAAGAGCACACGTGACTCGCCAAGCTGAAGNNNNNNNNNNAGAAGTAGAAGACTCCGAATTTTA
C0	Pfmrp1	Pfmrp1_S0_Sub0_mip2	465027	chr1:464852-465027	CTTGCATCATTTGAATTACAATGGTGTAATACATGTTCGTTAGATGAATTTTTTTCACTGTAAAATTCGGAGTCTTCTACTTCTATATCTCTTAAATTCTCTTCTAATTTAGATGCATAATATGGCACATCGAAGTTCCGACATATATTAGGAAGTTCTTGAATATCTCCTTTTAT	240	464852	TRUE	chr1	465028	465056	464851	464817	465056	464817	reverse	ref	TAAATCATTTATTAACGGTCTTATCCAATCAAAAGNNNNAGATCGGAAGAGCACACGTGACTCGCCAAGCTGAAGNNNNNNNNNNGGTAATAAACATTATACACTTTCTTTTCA
C0	Pfmrp1	Pfmrp1_S0_Sub0_mip5	465463	chr1:465248-465463	GTGGTAGTGATGATAATGTTTTTCCATTTGTTTTTTGAAGCTCTTTTGCATTTTTATTTTCATCTCTTTACAATAAATTTAAAAGTATCACTAATGTATTTTTTGTATAAAATTAATTTATGCAGTAATAACAATCATTTACAAAATCCAGATGCATTTTATAATACATATAGAAAATTTTCTTCACAAACAGAAATTGATGAGATAAGCAGAGAT	270	465248	TRUE	chr1	465247	465224	465464	465493	465493	465224	forward	ref	TTTTTAAGTATTGGTAAGAATGCATCCTCCNNNNAGATCGGAAGAGCACACGTGACTCGCCAAGCTGAAGNNNNNNNNNNGATTTCAAAGTATTCAGTGGGTTA
C0	Pfmrp1	Pfmrp1_S0_Sub0_mip39	470228	chr1:470057-470228	ATTTCACATCATGCAAATACTTTGTCTTGTTGTGACTATATTTATGTATTAAGAAAGGGAGAAATAACTTATCGTTGTAGTTACGAAGATGTAAAAACGCAATCTGAATTATCACATTTGTTAGAAATGGACGACTAATCGGTATATTATTACATGAATAAACTTACACACA	230	470057	TRUE	chr1	470056	470029	470229	470258	470258	470029	forward	ref	CCCATGCATACATAATACATACATACATACNNNNAGATCGGAAGAGCACACGTGACTCGCCAAGCTGAAGNNNNNNNNNNTCATTTTCCAAATAATACAGTCCTAATT
C0	Pfmrp1	Pfmrp1_S0_Sub0_mip7	465807	chr1:465609-465807	ATGAAAATAGGAGTTTACCTAATGTGAACATTTATAATATTATGTTTTCTGATGTACCGTCTGTAACATTTTTTGTTACTTCTTGTATTAATTTGTTTAATGTATTTGTTAAAATTTTTATGTCTTTTTATGTGTTTCATATAAAGATTGGGTCCAATTCAGTTGGAATTGCAATATGGTTGTCCATTGCTTTATACAG	259	465609	TRUE	chr1	465608	465581	465808	465839	465839	465581	forward	ref	TGCAATGATACTATTTGAATTTTTACCAAGTTNNNNAGATCGGAAGAGCACACGTGACTCGCCAAGCTGAAGNNNNNNNNNNACAAAGAAAATGGAAAAAGATTCATTAA
C0	Pfmrp1	Pfmrp1_S0_Sub0_mip6	465614	chr1:465401-465614	TTTCATTTAATGAATCTTTTTCCATTTTCTTTGTACTTTTTATAAAATTAATTATATAATCATTTTCCACAAATTTATTATTATCGATATTTTTATTATTATTTTTTATTCCTGATGAAGAGGAGGATGCATTCTTACCAATACTTAAAAAATCTCTGCTTATCTCATCAATTTCTGTTTGTGAAGAAAATTTTCTATATGTATTATAAAATGC	270	465401	TRUE	chr1	465615	465638	465400	465369	465638	465369	reverse	ref	ATCTGGATTTTGTAAATGATTGTTATTACTGCNNNNAGATCGGAAGAGCACACGTGACTCGCCAAGCTGAAGNNNNNNNNNNTGTTCACATTAGGTAAACTCCTAT
C0	Pfmrp1	Pfmrp1_S0_Sub0_mip9	466105	chr1:465896-466105	TTCTTTCTTATTTAATCTATCTTTTAAATAAATAAAGAATATAACCACTTCAACTATATCAGAGGAAATTGAACTTATAAAAACTCCTATGTTACTCAAATAAAGTCTTATTTTACAATATTTCATTTCTTTCATTCGAAATATATTTATGTATTTAAAAGCAAATGATTCCCAATTAAACATTTTTATCAATTTGAATTCTTTTAATAC	270	465896	TRUE	chr1	466106	466135	465895	465866	466135	465866	reverse	ref	ATGATGCATGTTATCAATTCTTTTATCTCGNNNNAGATCGGAAGAGCACACGTGACTCGCCAAGCTGAAGNNNNNNNNNNGGGCATAATAATTGATGTAAATTTAATTTC
C0	Pfmrp1	Pfmrp1_S0_Sub0_mip8	465962	chr1:465768-465962	TATTTATGTATTTAAAAGCAAATGATTCCCAATTAAACATTTTTATCAATTTGAATTCTTTTAATACATGATGCATGTTATCAATTCTTTTATCTCGATAAATTAAATATTTACTTTTAAATAAACTTGGTAAAAATTCAAATAGTATCATTGCACTGTATAAAGCAATGGACAACCATATTGCAATTCCAACTG	254	465768	TRUE	chr1	465963	465991	465767	465738	465991	465738	reverse	ref	AATTGGACCCAATCTTTATATGAAACACATNNNNAGATCGGAAGAGCACACGTGACTCGCCAAGCTGAAGNNNNNNNNNNACAATATTTCATTTCTTTCATTCGAAATA
C0	Pfmrp1	Pfmrp1_S0_Sub0_mip38	470171	chr1:469988-470171	GTGATAATTCAGATTGCGTTTTTACATCTTCGTAACTACAACGATAAGTTATTTCTCCCTTTCTTAATACATAAATATAGTCACAACAAGACAAAGTATTTGCATGATGTGAAATAATTAGGACTGTATTATTTGGAAAATGATTTCTTATTATATAATTAAATGACTTTGCTTTACCAATTAA	241	469988	TRUE	chr1	470172	470196	469987	469956	470196	469956	reverse	ref	AAAACTATTTAATTCGTCATGAACAGAATTGTNNNNAGATCGGAAGAGCACACGTGACTCGCCAAGCTGAAGNNNNNNNNNNGATTAGTCGTCCATTTCTAACAAAT
C0	Pfmrp1	Pfmrp1_S0_Sub0_mip24	468256	chr1:468049-468256	TATAAGCATAAATATTACTACTGAAGTTAATAAAACAAATCCAACCTGTTGAAAATACCATAAATACGTTTCTAAACTTATGGAACCCTTAAAACTGGATGAGTTATCTTCATATTTAAAATTACTTGGATTATTTATCATATTACTTGAACTTTTGACAAAAGGCATTGATGAACTTTTATTGAATTCTTCATGTGTATCTTTATAT	270	468049	TRUE	chr1	468257	468286	468048	468017	468286	468017	reverse	ref	AAAGGTTTTACAATTTCTTCCTTATCAGAATTNNNNAGATCGGAAGAGCACACGTGACTCGCCAAGCTGAAGNNNNNNNNNNGACAAACTTTATTTCATCTGTAAAAATAGA
C0	Pfmrp1	Pfmrp1_S0_Sub0_mip25	468336	chr1:468158-468336	TCCAGTTTTAAGGGTTCCATAAGTTTAGAAACGTATTTATGGTATTTTCAACAGGTTGGATTTGTTTTATTAACTTCAGTAGTAATATTTATGCTTATATCTATTTTTACAGATGAAATAAAGTTTGTCTTTTTAACTATGATGAGTATTATTTCTAAAAATAATAAAGAACATTCAGA	241	468158	TRUE	chr1	468157	468128	468337	468368	468368	468128	forward	ref	CACAATATTACAAAAGCAAGTAAGATATTTGGNNNNAGATCGGAAGAGCACACGTGACTCGCCAAGCTGAAGNNNNNNNNNNCCAAGTAATTTTAAATATGAAGATAACTCA
C0	Pfmrp1	Pfmrp1_S0_Sub0_mip26	468437	chr1:468224-468437	CATATATGATCATAGAAAAACATATACCTGATGTTACTAATGATATTATTGGTAATATTACAAAATATTCCAAATATCTTACTTGCTTTTGTAATATTGTGTCTGAATGTTCTTTATTATTTTTAGAAATAATACTCATCATAGTTAAAAAGACAAACTTTATTTCATCTGTAAAAATAGATATAAGCATAAATATTACTACTGAAGTTAATAA	268	468224	TRUE	chr1	468438	468465	468223	468198	468465	468198	reverse	ref	AACAAATCCAACCTGTTGAAAATACCNNNNAGATCGGAAGAGCACACGTGACTCGCCAAGCTGAAGNNNNNNNNNNTGTACTTTTATTGCTGATGTAATATTTC
C0	Pfmrp1	Pfmrp1_S0_Sub0_mip27	468614	chr1:468430-468614	AAAAAATGAAAAAGGCTTTATATATTCTCTTTAAAAATCCATAATCAAAAGCAGATATATCAATAATAAATCGATTTATTATATTCCCTAAATTATTATTATAAAATATATACAATGGTGCATTTAATATGCTATATAATATATTATTATGTACTTTTATTGCTGATGTAATATTTCCATATATG	247	468430	TRUE	chr1	468615	468641	468429	468395	468641	468395	reverse	ref	ATCATAGAAAAACATATACCTGATGTTACTAATGANNNNAGATCGGAAGAGCACACGTGACTCGCCAAGCTGAAGNNNNNNNNNNTTAATAAGGATGATAAGATACAACGAA
C0	Pfmrp1	Pfmrp1_S0_Sub0_mip20	467704	chr1:467501-467704	ATTACTATGTTTAACATGATTAAGTTCCACTTCATCAAACAATTTTATTCTGGTATAATCTATTGTATTTAAGTTTGAATAACCCCAGTGACTTTCTTTAGTTATATTTAAATTGTTCTTTTCCATATATTCTGATATATTTCCTCTATATTTTAAAGTTTTATCCTGAATTTCAAAAATGTTTACTTCATATTGAACATTATC	267	467501	TRUE	chr1	467705	467732	467500	467466	467732	467466	reverse	ref	AAGAATATCTTCAATAAGAAAATTATCCAACGTACNNNNAGATCGGAAGAGCACACGTGACTCGCCAAGCTGAAGNNNNNNNNNNCGAAATAAGCTTCCTTATATATCATTTT
C0	Pfmrp1	Pfmrp1_S0_Sub0_mip21	467816	chr1:467639-467816	ACAATAGATTATACCAGAATAAAATTGTTTGATGAAGTGGAACTTAATCATGTTAAACATAGTAATAAAATGATATATAAGGAAGCTTATTTCGTAAAAGGGAATACGGAGAGTGTTTCCTTTGAAATTGATAGTATAAATAAGGAGTATATTAAGAAAATGAAAAAGAAAAATTATA	237	467639	TRUE	chr1	467638	467615	467817	467851	467851	467615	forward	ref	AAAAGGAGCATATGAATAAAAATAATAAGGACAACNNNNAGATCGGAAGAGCACACGTGACTCGCCAAGCTGAAGNNNNNNNNNNCACTGGGGTTATTCAAACTTAAAT
C0	Pfmrp1	Pfmrp1_S0_Sub0_mip22	467987	chr1:467780-467987	CATTTCCTAACGAAGAAACAGTTGGACTATCATCTGTAGAATTAGGCCCCAAATTAATGTCATTATAGTTTCTATGGTTATCATTCATATTAATATTAATATGGTCGTCCTTGTTACTATTATTATTATTATTATTGTTGTCCTTATTATTTTTATTCATATGCTCCTTTTTATAATTTTTCTTTTTCATTTTCTTAATATACTCCTT	269	467780	TRUE	chr1	467988	468014	467779	467746	468014	467746	reverse	ref	ATTTATACTATCAATTTCAAAGGAAACACTCTCCNNNNAGATCGGAAGAGCACACGTGACTCGCCAAGCTGAAGNNNNNNNNNNTACTAGTATAGGTATCAAGCGTATATT
C0	Pfmrp1	Pfmrp1_S0_Sub0_mip23	468073	chr1:467899-468073	TATGAATGATAACCATAGAAACTATAATGACATTAATTTGGGGCCTAATTCTACAGATGATAGTCCAACTGTTTCTTCGTTAGGAAATGAATATACGCTTGATACCTATACTAGTAATAATTCTGATAAGGAAGAAATTGTAAAACCTTTATATAAAGATACACATGAAGAATTC	231	467899	TRUE	chr1	467898	467871	468074	468101	468101	467871	forward	ref	AATAAAAGTTCATCAATGCCTTTTGTCANNNNAGATCGGAAGAGCACACGTGACTCGCCAAGCTGAAGNNNNNNNNNNGTAACAAGGACGACCATATTAATATTAA
C0	Pfmrp1	Pfmrp1_S0_Sub0_mip28	468771	chr1:468588-468771	GAATATATAAAGCCTTTTTCATTTTTTTTCGTTGTATCTTATCATCCTTATTAATTATATATATGATAAGAGATTGTATTTTTATTTTCCCTTTTGTAATTATATTAATATATTTTTTTGTTTTCAAAAGATTTTCGAGAGGTTGTAAAGAAGCACAAAGGCTGTATTTATCATGTCATACTCC	245	468588	TRUE	chr1	468587	468561	468772	468805	468805	468561	forward	ref	TTTATGTAACATCTATAGTAATGCATTGTCTGGANNNNAGATCGGAAGAGCACACGTGACTCGCCAAGCTGAAGNNNNNNNNNNCTGCTTTTGATTATGGATTTTTAAAGA
C0	Pfmrp1	Pfmrp1_S0_Sub0_mip29	468908	chr1:468732-468908	TTATAAGCCATTTAAAAAAATAACTAATTCGAAAATTGTTTATATAATGCTCATATACATCCAAATGATATGTATTTTTTTTATATATATTAATAATGTTTTTTCCAGACAATGCATTACTATAGATGTTACATAAAGGAGTATGACATGATAAATACAGCCTTTGTGCTTCTTTAC	232	468732	TRUE	chr1	468909	468936	468731	468705	468936	468705	reverse	ref	AACCTCTCGAAAATCTTTTGAAAACAANNNNAGATCGGAAGAGCACACGTGACTCGCCAAGCTGAAGNNNNNNNNNNATCTTAATATAAAGAGATGCCCAAATAT
C0	Pfmrp1	Pfmrp1_S0_Sub0_mip33	469541	chr1:469336-469541	TAATTAATCCTAAGATAGATAAAAGTATAGTACTTTTTCCTGCGCCTGATTTTCCTACTATCCCAATTTTTTGATTTTTTAAAGCATACATATTAATATTTTTTAATGATGGTTCTTCATCTATGTATTTATATGTACCATTAACTAAAGGAATTTTTTTTTTATAACTTACATATACATTCTCAAATTTAATACCATACTTTTTT	269	469336	TRUE	chr1	469542	469569	469335	469301	469569	469301	reverse	ref	TTTGATTCATCATCCTGAGAACTATTTATAATTGANNNNAGATCGGAAGAGCACACGTGACTCGCCAAGCTGAAGNNNNNNNNNNTCTACTGTTATTTTTCCTTGTGAAATAT
C0	Pfmrp1	Pfmrp1_S0_Sub0_mip18	467513	chr1:467314-467513	ATTGAACATTATCAAGAATATCTTCAATAAGAAAATTATCCAACGTACTTTTATTCATTGAGATAATAAAACTACAATTATCTTTAAAACTTATATTGTCTTCTTTACAAAATAAATTAGAAAATATCTTTTTAGATATGGAAGGATCTAAAGATGTAAATATATCATCAAGTAAATACAAATAAAAATTATTATCATCC	262	467314	TRUE	chr1	467514	467540	467313	467279	467540	467279	reverse	ref	ATTAAACATTTTTGAAGGTAATTTTCATTGAATGGNNNNAGATCGGAAGAGCACACGTGACTCGCCAAGCTGAAGNNNNNNNNNNCCTGAATTTCAAAAATGTTTACTTCAT
C0	Pfmrp1	Pfmrp1_S0_Sub0_mip36	470037	chr1:469838-470037	GATAATACTATTCTATTAACAAATGATTGTATAAGATATCTATCTTTAGTTAGACTTTATTTAAATCGACATAAATATAAAATCATATTAATAGATGAAATTCCTATTTTTAATTTAAACAATTCTGTTCATGACGAATTAAATAGTTTTTTAATTGGTAAAGCAAAGTCATTTAATTATATAATAAGAAATCATTTTCC	261	469838	TRUE	chr1	469837	469810	470038	470070	470070	469810	forward	ref	AAATAATACAGTCCTAATTATTTCACATCATGCNNNNAGATCGGAAGAGCACACGTGACTCGCCAAGCTGAAGNNNNNNNNNNAACATCAAAAGTAATAAACCAATCAAAT
C0	Pfmrp1	Pfmrp1_S0_Sub0_mip35	469804	chr1:469601-469804	GGAGAAGATAGTATTATTGGTATTTTAGCTCAATCTTCTTTTGTTTTTTATAATTGGAATATAAGAACTTTTATTGATCCATATAATAATTTCACAGATGATGAAATTGTTCATGCTCTAAAATTGAATGGTATAAATTTAGGTAAAAACGATTTATATAAATATATGCATAAACAAGATATGAAATCAAATTATAAAAAAATA	267	469601	TRUE	chr1	469600	469573	469805	469839	469839	469573	forward	ref	ATACAAACATCAAAAGTAATAAACCAATCAAATGANNNNAGATCGGAAGAGCACACGTGACTCGCCAAGCTGAAGNNNNNNNNNNAAGAGACATTCGAACATATAATAGAAAA
C0	Pfmrp1	Pfmrp1_S0_Sub0_mip34	469703	chr1:469497-469703	GCGCAGGAAAAAGTACTATACTTTTATCTATCTTAGGATTAATTAATATTTCACAAGGAAAAATAACAGTAGAAGGAAGAGACATTCGAACATATAATAGAAAAGGAGAAGATAGTATTATTGGTATTTTAGCTCAATCTTCTTTTGTTTTTTATAATTGGAATATAAGAACTTTTATTGATCCATATAATAATTTCACAGATGATG	262	469497	TRUE	chr1	469496	469472	469704	469733	469733	469472	forward	ref	AAATTGTTCATGCTCTAAAATTGAATGGTANNNNAGATCGGAAGAGCACACGTGACTCGCCAAGCTGAAGNNNNNNNNNNAAAATTGGGATAGTAGGAAAATCAG
C0	Pfmrp1	Pfmrp1_S0_Sub0_mip19	467587	chr1:467383-467587	AAAGATATTTTCTAATTTATTTTGTAAAGAAGACAATATAAGTTTTAAAGATAATTGTAGTTTTATTATCTCAATGAATAAAAGTACGTTGGATAATTTTCTTATTGAAGATATTCTTGATAATGTTCAATATGAAGTAAACATTTTTGAAATTCAGGATAAAACTTTAAAATATAGAGGAAATATATCAGAATATATGGAAAAG	265	467383	TRUE	chr1	467382	467357	467588	467621	467621	467357	forward	ref	AACAATTTAAATATAACTAAAGAAAGTCACTGGGNNNNAGATCGGAAGAGCACACGTGACTCGCCAAGCTGAAGNNNNNNNNNNACATCTTTAGATCCTTCCATATCTAA
C0	Pfmrp1	Pfmrp1_S0_Sub0_mip32	469397	chr1:469201-469397	TGAATTAAATGTAATAACAACACAAACATATAAGGAAAAAAATGAAAATATCTCGGATAAGATATCTGCAATTGTCGAATATAAAAATGTATCGTTATCTTCAATTATAAATAGTTCTCAGGATGATGAATCAAAAAAAAAGTATGGTATTAAATTTGAGAATGTATATGTAAGTTATAAAAAAAAAATTCCTTTAG	258	469201	TRUE	chr1	469200	469175	469398	469432	469432	469175	forward	ref	TTAATGGTACATATAAATACATAGATGAAGAACCANNNNAGATCGGAAGAGCACACGTGACTCGCCAAGCTGAAGNNNNNNNNNNGAAAATGCTTCTATGAATAAGGAAAA
C0	Pfmrp1	Pfmrp1_S0_Sub0_mip31	469256	chr1:469053-469256	CCGAGATATTTTCATTTTTTTCCTTATATGTTTGTGTTGTTATTACATTTAATTCATTTTCCTTATTCATAGAAGCATTTTCTTTATTAGAAATTTTAGCAAATTCTTCTAATCTTTGAACACAGCACATTTCTTTTTCTATGTGAGTATAATCACATAAAAGAAATTTTATAATAACACCTAGTCTAGCAGAAAACGATATAC	255	469053	TRUE	chr1	469257	469282	469052	469028	469282	469028	reverse	ref	AGTATCCAAGGGTACTCAAAATTCGNNNNAGATCGGAAGAGCACACGTGACTCGCCAAGCTGAAGNNNNNNNNNNATATTCGACAATTGCAGATATCTTAT
C0	Pfmrp1	Pfmrp1_S0_Sub0_mip30	469054	chr1:468877-469054	TCGAATTAGTTATTTTTTTAAATGGCTTATAAATATTTGGGCATCTCTTTATATTAAGATTTTTATATTGTTATTAACTACTTACATTATTATGCATCCTCATTTATATGCAAGTGGAATAATCAAATTATATAAAGAAAAAAATTATGTTCGAATTTTGAGTACCCTTGGATACTGT	234	468877	TRUE	chr1	468876	468847	469055	469080	469080	468847	forward	ref	ATATCGTTTTCTGCTAGACTAGGTGTNNNNAGATCGGAAGAGCACACGTGACTCGCCAAGCTGAAGNNNNNNNNNNGGATGTATATGAGCATTATATAAACAATTT
C0	Pfmrp1	Pfmrp1_S0_Sub0_mip15	467016	chr1:466817-467016	CTTTGTAATATAGTATATTTATAAATTAATGGATTATATTCATTTCCAAATAAAATCATTGATCTAATATTTCCCATAAATAACCAACTATTTTGAGGAACATATAAGATTGGCATTTTTTTGAAAAAATTTTCAATATACAAATTACCATGTGTCATATTAAAATCTCCTAATATAGAATGGAAAAATGCACTTTTTCC	261	466817	TRUE	chr1	467017	467044	466816	466784	467044	466784	reverse	ref	TGATCCAACATTTCCTATAATTATTGCTAATGANNNNAGATCGGAAGAGCACACGTGACTCGCCAAGCTGAAGNNNNNNNNNNTATGGTACTCAAATCATTCAATAATTCA
C0	Pfmrp1	Pfmrp1_S0_Sub0_mip14	466835	chr1:466661-466835	GAAAAAAAAAAGAATAATGAATACATTATAAAATTAGAAAATTGTAGTTTTGGTTTATCATATGATAATAAATGTGATAATGACCATATTTTAAAAAACATAAATTTTAATTTAAAAAGGAATTCATTAGCAATAATTATAGGAAATGTTGGATCAGGAAAAAGTGCATTTTTCC	234	466661	TRUE	chr1	466660	466637	466836	466870	466870	466637	forward	ref	ATTCTATATTAGGAGATTTTAATATGACACATGGTNNNNAGATCGGAAGAGCACACGTGACTCGCCAAGCTGAAGNNNNNNNNNNAGCACAATGAGTAATGAATTCAAA
C0	Pfmrp1	Pfmrp1_S0_Sub0_mip17	467294	chr1:467124-467294	AATTTTCATTGAATGGAATATTATAGTTAACTAATTTACTTTTTTTATTATTATATGAAGAAATGTTTTTATTATTTATTAAATCCTTATCTAATATTTCATTAGGTTGTATAAGCTTTTTTTCATAATCTGTACATAATTTGTGCATATGAATATAATGCTCATATAATG	230	467124	TRUE	chr1	467295	467322	467123	467093	467322	467093	reverse	ref	CTCTAGCTAAACATATTCTTACTTTTTGTCCNNNNAGATCGGAAGAGCACACGTGACTCGCCAAGCTGAAGNNNNNNNNNNTTATCATCCATTAAACATTTTTGAAGGT
C0	Pfmrp1	Pfmrp1_S0_Sub0_mip16	467128	chr1:466927-467128	TAGTTGGTTATTTATGGGAAATATTAGATCAATGATTTTATTTGGAAATGAATATAATCCATTAATTTATAAATATACTATATTACAAAGTGAATTATTGAATGATTTGAGTACCATAGAACATGGAGATATGAAATATATTAATGATGATCATAATTTAAGTAAAGGACAAAAAGTAAGAATATGTTTAGCTAGAGCATTA	261	466927	TRUE	chr1	466926	466903	467129	467163	467163	466903	forward	ref	TATGAGCATTATATTCATATGCACAAATTATGTACNNNNAGATCGGAAGAGCACACGTGACTCGCCAAGCTGAAGNNNNNNNNNNGCCAATCTTATATGTTCCTCAAAA
C0	Pfmrp1	Pfmrp1_S0_Sub0_mip11	466365	chr1:466185-466365	TCATCATGAGAAGTTATATTTTCATTTTGTAAAAATGTCTTATCCACTACAATATTATAATCTTCATTATATCTTGTACGGTACATAAAATAATTTTTTATATCATTATAATATAAATGATCATTAATATAATTATTTAAACGTTTAATATTTACTATACCTTCCATAACATTATTAACTA	231	466185	TRUE	chr1	466366	466389	466184	466159	466389	466159	reverse	ref	AGTTTGGAAAATTTGCTACATTCGAANNNNAGATCGGAAGAGCACACGTGACTCGCCAAGCTGAAGNNNNNNNNNNTGTTTCAAATTATGTGATGTACCA
C0	Pfmrp1	Pfmrp1_S0_Sub0_mip10	466275	chr1:466069-466275	TAATTTTTTATATCATTATAATATAAATGATCATTAATATAATTATTTAAACGTTTAATATTTACTATACCTTCCATAACATTATTAACTAAGTTTGGAAAATTTGCTACATTCGAAATTAATATCTTATATACATATAAGGGCATAATAATTGATGTAAATTTAATTTCTTCTTTCTTATTTAATCTATCTTTTAAATAAATAAAG	264	466069	TRUE	chr1	466276	466302	466068	466039	466302	466039	reverse	ref	AATATAACCACTTCAACTATATCAGAGGAANNNNAGATCGGAAGAGCACACGTGACTCGCCAAGCTGAAGNNNNNNNNNNTCATTATATCTTGTACGGTACATAAAA
C0	Pfmrp1	Pfmrp1_S0_Sub0_mip13	466697	chr1:466524-466697	CTAATTTTATAATGTATTCATTATTCTTTTTTTTTTCTTTGAATTCATTACTCATTGTGCTATTACTACTATTGTGAATATTTTCATATTCTTCTTTTTTTTCATGTATATGACTACTATTATAATTATATGTAGAATTACTTTTATGTTCCTGGAAACATATTTTTTTATTCG	235	466524	TRUE	chr1	466698	466726	466523	466492	466726	466492	reverse	ref	TATTATCATCTACGTTCTTAAGTAAACCAGATNNNNAGATCGGAAGAGCACACGTGACTCGCCAAGCTGAAGNNNNNNNNNNATCATATGATAAACCAAAACTACAATTTT
C0	Pfmrp1	Pfmrp1_S0_Sub0_mip12	466536	chr1:466343-466536	GAAAATATAACTTCTCATGATGATGGTACATCACATAATTTGAAACATTTAAAAAACGTAATAAAAAATAAATTAACAAATATGTTTAAATATTTTTTCTTTTATCATAAGATGAATTATCATAAGAATATAATAAATAAACAAATATTATCTGGTTTACTTAAGAACGTAGATGATAATACGAATAAAAAAAT	252	466343	TRUE	chr1	466342	466315	466537	466566	466566	466315	forward	ref	ATGTTTCCAGGAACATAAAAGTAATTCTACNNNNAGATCGGAAGAGCACACGTGACTCGCCAAGCTGAAGNNNNNNNNNNTGTAGTGGATAAGACATTTTTACAAAAT
C0	Pfmrp1	Pfmrp1_S0_Sub0_mip4	465278	chr1:465102-465278	ACAAATGGAAAAACATTATCATCACTACCACTAACCCACTGAATACTTTGAAATCTTTTAAGAATGAAATATATACAGGAATCTTTTGACCTTCTAAAATACGCATATAGTAATCTATGAATTTCCCCCCCAAGGTAACAATTAATGTCTCTAAAATATAAAAACTTATTATTAAAA	234	465102	TRUE	chr1	465279	465302	465101	465069	465302	465069	reverse	ref	TTATTCGAAACTTAAATGTTTTCAAAATTGACCNNNNAGATCGGAAGAGCACACGTGACTCGCCAAGCTGAAGNNNNNNNNNNAAAAATGCAAAAGAGCTTCAAAAA
C0	crt	crt_S0_Sub0_mip22	406280	chr7:406082-406280	CCTTCGGAATCTTCATTTTCTTCATTTCTCATTTTTTTTCCTAATGTAAGCAAATTTAAAAAAAATTTATGATAAATTATAACAATAGAATAAAAAGACAGATGGAAATATAAAAATATATATATATATATATATATATATGAACAAAATATATAAGAACAATATACATATTTTATATATTATATTTTTTTATCTTATT	257	406082	TRUE	chr7	406281	406303	406081	406047	406303	406047	reverse	ref	TTTGTATTACTTTCTAAGATAATATTTCCTACACGNNNNAGATCGGAAGAGCACACGTGACTCGCCAAGCTGAAGNNNNNNNNNNTTGAATCGACGTTGGTTAATTCT
C0	crt	crt_S0_Sub0_mip23	406465	chr7:406274-406465	CCGAAGGAGAATTAACCAACGTCGATTCAATTATTACACAATAAAATTATATCATTTATTTTTTTATATTTTTTATATTTTTTTTATTTTTCATGTTTTTTTCTTTATTTTTTTTTTTTTTTTTTTCCTTTTTTTTTTTAATAAATCATTTTCCTAATATTTATATTTGCTATCGCATTACACTTTATAAGG	251	406274	TRUE	chr7	406273	406247	406466	406497	406497	406247	forward	ref	AATAATGTTGAAGGTATAGAGATCTCTTTATTNNNNAGATCGGAAGAGCACACGTGACTCGCCAAGCTGAAGNNNNNNNNNNAAATGAGAAATGAAGAAAATGAAGATT
C0	crt	crt_S0_Sub0_mip20	406030	chr7:405837-406030	AATAGGTAGCCAAACTGTAAAAAAAAAAAAAAAAAAAAAAAAAAAAAAAATATAAATATTTATGAACGAACAAGCCATTTGATATTACACACATATTATATACACATTATTTTGTTCATAAAAAAAAAAAAAAAAAATTCATTTTTTAATTTCACACTTACCAAAGTTACGAAATCTAATAATCTTGGTTCTCT	253	405837	TRUE	chr7	406031	406054	405836	405802	406054	405802	reverse	ref	TACAACATCACCCTATAAAATTAAAAAGTAAAAATNNNNAGATCGGAAGAGCACACGTGACTCGCCAAGCTGAAGNNNNNNNNNNCCTACACGGTAAATTATAGAACCA
C0	crt	crt_S0_Sub0_mip21	406163	chr7:405979-406163	TATTTTTTTTTTTTTTTTTTTTTTTTTTTTTTTTACAGTTTGGCTACCTATTTGGTTCTATAATTTACCGTGTAGGAAATATTATCTTAGAAAGTAATACAAAAATAAGATAAAAAAATATAATATATAAAATATGTATATTGTTCTTATATATTTTGTTCATATATATATATATATATATATAT	246	405979	TRUE	chr7	405978	405953	406164	406198	406198	405953	forward	ref	ATTTTTATATTTCCATCTGTCTTTTTATTCTATTGNNNNAGATCGGAAGAGCACACGTGACTCGCCAAGCTGAAGNNNNNNNNNNATGGCTTGTTCGTTCATAAATATTTA
C0	crt	crt_S0_Sub0_mip13	404915	chr7:404756-404915	TCTTATAGGCTATGGTATCCTTTTTCCAATTGTTCACTTCTTGTCTTATATTACCTGTATACACCCTTCCATTTTTAAAACAACGTAAGAATTAATTAGGAAAGAAAAAATAAAATAAAATGAAATGTGCCCATATATATATATATATATATGTATGTAT	224	404756	TRUE	chr7	404755	404724	404916	404947	404947	404724	forward	ref	GTATAATTTTCCCTTTTTAGTTCATTTACCATNNNNAGATCGGAAGAGCACACGTGACTCGCCAAGCTGAAGNNNNNNNNNNAACGCATTATAATTATTTCTGTTATTTTTATT
C0	crt	crt_S0_Sub0_mip12	404802	chr7:404588-404802	AAGACAAGAAGTGAACAATTGGAAAAAGGATACCATAGCCTATAAGAAATAAAAATAACAGAAATAATTATAATGCGTTATAGGAATAAAAAAAAAAAAAGTGGTAAAAAAGGAAATATATATATAATATATATATTATTATTATTATATTTTTCTTCTTACATTTAATCTTAAAATGTCAATCTTATATTTTTTAAAAACTATTTCCCTTGTCA	265	404588	TRUE	chr7	404803	404826	404587	404562	404826	404562	reverse	ref	TGTTTGAAAAGCATACAGGCTAAAAANNNNAGATCGGAAGAGCACACGTGACTCGCCAAGCTGAAGNNNNNNNNNNTGGAAGGGTGTATACAGGTAATAT
C0	crt	crt_S0_Sub0_mip11	404577	chr7:404375-404577	GCATACAGGCTAAAAAAAAAAGAAGGAAAAAAAAAAAAAAAAATGATAAAGAATATAAATTAATATAATAAAAACAAAGTTTAAGTGTTAATATATATTAAATATTACAATATATATATATATATATATATATTTATTTATTTATATATTTTGTTTTCTTACAATTAAGGCACTAATTAAGACAAGATTAAATATGATAGAAT	257	404375	TRUE	chr7	404578	404601	404374	404345	404601	404345	reverse	ref	TTTCTTCTTGTGTTTCAAAAGATAATTTCANNNNAGATCGGAAGAGCACACGTGACTCGCCAAGCTGAAGNNNNNNNNNNTATTTCCCTTGTCATGTTTGAAAA
C0	crt	crt_S0_Sub0_mip10	404479	chr7:404323-404479	TAAATATTACAATATATATATATATATATATATATTTATTTATTTATATATTTTGTTTTCTTACAATTAAGGCACTAATTAAGACAAGATTAAATATGATAGAATTTTCTTCTTGTGTTTCAAAAGATAATTTCATTTCTACAAGAGCTATTGTTAC	220	404323	TRUE	chr7	404480	404513	404322	404294	404513	404294	reverse	ref	AACAATAATAACTGCTCCGAGATAATTGTNNNNAGATCGGAAGAGCACACGTGACTCGCCAAGCTGAAGNNNNNNNNNNATAATAAAAACAAAGTTTAAGTGTTAATATATAT
C0	crt	crt_S0_Sub0_mip17	405571	chr7:405353-405571	CCTTCTTTAACATTTGTGATAATTTAATAACCAGCTATGTAAGAATAAAAAGGATGAAAAACGTTGATACATACAAGAGGAAATAAATATGGGAATGTTTAATTGAATTAAGATATATATATATATATATATATATATATATATATATGTAACCATATAATTTTTCATTTTCTATGCTTTTTATAGATTATCGACAAATTTTCTACCATGACATATACT	268	405353	TRUE	chr7	405352	405330	405572	405597	405597	405330	forward	ref	ATTGTTAGTTGTATACAAGGTCCAGCNNNNAGATCGGAAGAGCACACGTGACTCGCCAAGCTGAAGNNNNNNNNNNTTAGAAAACCTTCGCATTGTTTT
C0	crt	crt_S0_Sub0_mip16	405363	chr7:405158-405363	GTTAAAGAAGGAAAACAATGCGAAGGTTTTCTAAAAAAAAAAAATAAAAAATAATAAATAAAATAATAATATATATAATATATATAATATTGTTTTATTTAATTATTATTGTTAAAATATATATAAATGTCTCTTATAATTTTGAAATTTTATTATAAGCTTCTTACCCATGCTCCGTCACAATCATCACATAACTTAGCCATACC	260	405158	TRUE	chr7	405364	405391	405157	405132	405391	405132	reverse	ref	AAGACCACAATTCTGAAGAGGAAACANNNNAGATCGGAAGAGCACACGTGACTCGCCAAGCTGAAGNNNNNNNNNNCATAGCTGGTTATTAAATTATCACAAAT
C0	crt	crt_S0_Sub0_mip15	405192	chr7:404997-405192	GGGAAGAAACACAGTCGTAGAGGTAAAATAGGATTTTCATTATATATTAAAAATTACTACTTATTATGTTAATAAAAAAATATGTTTTTTAATGTTCAATTTGTTTTATTTTAATTATTTTTTTTTTTTTTGTTTTGTTTCCTCTTCAGAATTGTGGTCTTGGTATGGCTAAGTTATGTGATGATTGTGACGGAGC	252	404997	TRUE	chr7	404996	404973	405193	405224	405224	404973	forward	ref	ATGGGTAAGAAGCTTATAATAAAATTTCAAAANNNNAGATCGGAAGAGCACACGTGACTCGCCAAGCTGAAGNNNNNNNNNNAAATGGTTTCGCATGTTTATTCTT
C0	crt	crt_S0_Sub0_mip14	404999	chr7:404809-404999	CCCAAGAATAAACATGCGAAACCATTTTTTATATTTGTCCATATTTCATTATATGGTAAATGAACTAAAAAGGGAAAATTATACATACATACATATATATATATATATATATGGGCACATTTCATTTTATTTTATTTTTTCTTTCCTAATTAATTCTTACGTTGTTTTAAAAATGGAAGGGTGTATACAGG	243	404809	TRUE	chr7	405000	405021	404808	404779	405021	404779	reverse	ref	TAATATAAGACAAGAAGTGAACAATTGGAANNNNAGATCGGAAGAGCACACGTGACTCGCCAAGCTGAAGNNNNNNNNNNTACCTCTACGACTGTGTTTCTT
C0	crt	crt_S0_Sub0_mip19	405843	chr7:405653-405843	ATATATAAATATATATGTGAAATATATGATATATATGATATATATTTTTTATATGTAATGTTTTTTTTTTTTTTCACAATATACATTTAAATGTTTATGATGGTACAACGTATCATATTTTATAATAATTTTATGCATTCATGTATATTATTTTTACTTTTTAATTTTATAGGGTGATGTTGTAAGAGAAC	250	405653	TRUE	chr7	405652	405625	405844	405874	405874	405625	forward	ref	CAAGATTATTAGATTTCGTAACTTTGGTAAGNNNNAGATCGGAAGAGCACACGTGACTCGCCAAGCTGAAGNNNNNNNNNNCTTAGCCGTAAGAATTAAAAAGATATAA
C0	crt	crt_S0_Sub0_mip18	405736	chr7:405569-405736	GTATATTGTGAAAAAAAAAAAAAACATTACATATAAAAAATATATATCATATATATCATATATTTCACATATATATTTATATATTTATATCTTTTTAATTCTTACGGCTAAGAATTTAAAGTAATAAGCAATTGCTATTGCTGGACCTTGTATACAACTAACAATAGT	226	405569	TRUE	chr7	405737	405764	405568	405539	405764	405539	reverse	ref	ATATGTCATGGTAGAAAATTTGTCGATAATNNNNAGATCGGAAGAGCACACGTGACTCGCCAAGCTGAAGNNNNNNNNNNTACGTTGTACCATCATAAACATTTAAAT
C0	crt	crt_S0_Sub0_mip7	404082	chr7:403933-404082	TTTAGGAACGACACCGAAGCTTTAATTTACAATTTTTTGCTATATCCATGTTAGATGCCTGTTCAGTCATTTTGGCCTTCATAGGTCTTACAAGAACTACTGGAAATATCCAATCATTTGTTCTTCAATTAAGTATTCCTATTAATATGT	220	403933	TRUE	chr7	403932	403898	404083	404117	404117	403898	forward	ref	TCTTCTGCTTTTTAATATTAAGATATAGGTAAGTANNNNAGATCGGAAGAGCACACGTGACTCGCCAAGCTGAAGNNNNNNNNNNTTGTTTATATATTTATATTTATTTCTTATGACCTT
C0	crt	crt_S0_Sub0_mip6	403972	chr7:403780-403972	GCAAAAAATTGTAAATTAAAGCTTCGGTGTCGTTCCTAAAAAGGTCATAAGAAATAAATATAAATATATAAACAAATTAATCAACATACATACATATATATATATATATATATATATATATATATATATATATATATATGTGTAATGTTTTATATTGGTAGGTGGAATAGATTCTCTTATAAATCCATCATTT	252	403780	TRUE	chr7	403973	403996	403779	403745	403996	403745	reverse	ref	TAATATATTGATTTATCTTACTTTTGAATTTCCCTNNNNAGATCGGAAGAGCACACGTGACTCGCCAAGCTGAAGNNNNNNNNNNGAACAGGCATCTAACATGGATATA
C0	crt	crt_S0_Sub0_mip5	403787	chr7:403592-403787	GTATTATTTATTTAAGTGTATGTGTAATGAATAAAATTTTTGCTAAAAGAACTTTAAACAAAATTGGTAACTATAGTTTTGTAACATCCGAAACTCACAACTTTATTTGTATGATTATGTTCTTTATTGTTTATTCCTTATTTGGAAATAAAAAGGGAAATTCAAAAGTAAGATAAATCAATATATTAAAATGATG	261	403592	TRUE	chr7	403591	403557	403788	403817	403817	403557	forward	ref	GATTTATAAGAGAATCTATTCCACCTACCANNNNAGATCGGAAGAGCACACGTGACTCGCCAAGCTGAAGNNNNNNNNNNAGAGATTAAGGATAATATTTTTATTTATATTTTAA
C0	crt	crt_S0_Sub0_mip4	403702	chr7:403492-403702	TACAAATAAAGTTGTGAGTTTCGGATGTTACAAAACTATAGTTACCAATTTTGTTTAAAGTTCTTTTAGCAAAAATTTTATTCATTACACATACACTTAAATAAATAATACTTAAAATATAAATAAAAATATTATCCTTAATCTCTTTAAAAATAAGTTTAAACACATGAGCACATTTACCAAGACAAGAACCTCCACCTAAACGTGAGCC	263	403492	TRUE	chr7	403703	403730	403491	403468	403730	403468	reverse	ref	ATCTGTTAAGGTCGACAAGGGAAANNNNAGATCGGAAGAGCACACGTGACTCGCCAAGCTGAAGNNNNNNNNNNAAGGAATAAACAATAAAGAACATAATCA
C0	crt	crt_S0_Sub0_mip3	403507	chr7:403291-403507	GATAATTTAGTACAAGAAGGAAGTAAGTATCCAAAAATGGAAATATGGAATGATATAAATGAATAGATAAATCAACCTATTGGATATATATATATATATATATATATATATATATATATATATGTATACCCATATGTATTAATTTTTTTTTTTTTTTTTTTTTTTTTTTTTTTTTTTTTTCCCTTGTCGACCTTAACAGATGGCTCACGTTTAGGTG	266	403291	TRUE	chr7	403290	403267	403508	403532	403532	403267	forward	ref	GAGGTTCTTGTCTTGGTAAATGTGCNNNNAGATCGGAAGAGCACACGTGACTCGCCAAGCTGAAGNNNNNNNNNNAATGACGAGCGTTATAGAGAATTA
C0	crt	crt_S0_Sub0_mip2	403345	chr7:403184-403345	TATCATTCCATATTTCCATTTTTGGATACTTACTTCCTTCTTGTACTAAATTATCTAATTCTCTATAACGCTCGTCATTTTTGCTTGAATTTTTTTGATTATTTTTTTTACTTGCGAATTTCATTTTGTTATATGTAAGAAATTAAAAAAAACAAAATAATA	222	403184	TRUE	chr7	403346	403373	403183	403152	403373	403152	reverse	ref	AATGAATGTATAATAAATAATATGACTGCGTGNNNNAGATCGGAAGAGCACACGTGACTCGCCAAGCTGAAGNNNNNNNNNNCCAATAGGTTGATTTATCTATTCATTTA
C0	crt	crt_S0_Sub0_mip1	403307	chr7:403099-403307	TCTTGTACTAAATTATCTAATTCTCTATAACGCTCGTCATTTTTGCTTGAATTTTTTTGATTATTTTTTTTACTTGCGAATTTCATTTTGTTATATGTAAGAAATTAAAAAAAACAAAATAATAAATGAATGTATAATAAATAATATGACTGCGTGTATTTATTATTAACGGATATTATAGTCTAAAAATATAATATATCGGAATGTCG	268	403099	TRUE	chr7	403308	403331	403098	403064	403331	403064	reverse	ref	ATTTTAAAATATTTATGTCATATATGTGGAAGACANNNNAGATCGGAAGAGCACACGTGACTCGCCAAGCTGAAGNNNNNNNNNNTCCATTTTTGGATACTTACTTCCT
C0	crt	crt_S0_Sub0_mip9	404324	chr7:404129-404324	ATTACAAAAAAAAAAAAAAAAAAAAAAAAAAAAAAAAAAAAAAAAATATAAAATATATATATATATTTATATATATTTATTTATATATTTATATATATTTATTTATATATTTATATATTTATTTATTTATATTTATTTATTTACTCCTTTTTAGATATCACTTATACAATTATCTCGGAGCAGTTATTATTGTTGT	263	404129	TRUE	chr7	404128	404094	404325	404356	404356	404094	forward	ref	AACAATAGCTCTTGTAGAAATGAAATTATCTTNNNNAGATCGGAAGAGCACACGTGACTCGCCAAGCTGAAGNNNNNNNNNNTTAATATTAAGATATAGGTAAGTATACTATTTTAA
C0	crt	crt_S0_Sub0_mip8	404279	chr7:404081-404279	AAAAGGAGTAAATAAATAAATATAAATAAATAAATATATAAATATATAAATAAATATATATAAATATATAAATAAATATATATAAATATATATATATATTTTATATTTTTTTTTTTTTTTTTTTTTTTTTTTTTTTTTTTTTTTTTGTAATTTAAAATAGTATACTTACCTATATCTTAATATTAAAAAGCAGAAGAAC	262	404081	TRUE	chr7	404280	404307	404080	404046	404307	404046	reverse	ref	ATATTAATAGGAATACTTAATTGAAGAACAAATGANNNNAGATCGGAAGAGCACACGTGACTCGCCAAGCTGAAGNNNNNNNNNNTCCGAGATAATTGTATAAGTGATATCTA
C0	pib7	pib7_S0_Sub0_mip1	896800	chr7:896595-896800	TAATTATAGGAAAAAATTAATACATATAGAAAAGATGATAGAAGAAGCTCCTACAATGAAAAAATGTATTAATGATGAATTATATAAAATAAAAATAAATGTAGGTTTATATAAAAAGGATAGAAAAAAATTATCCTTTTTTATATTGTTGCATAAATTTTATTTAGATAATTATAATATTGTTATTAATAAATTAAAAAATATGA	269	896595	TRUE	chr7	896594	896567	896801	896835	896835	896567	forward	ref	ATAATTTAATAGAAAATATTGAATTGTTATCCTCGNNNNAGATCGGAAGAGCACACGTGACTCGCCAAGCTGAAGNNNNNNNNNNGTCATAAAATTGTTCATGTAAATGTTTG
C0	pib7	pib7_S0_Sub0_mip0	896732	chr7:896543-896732	AAGGATAATTTTTTTCTATCCTTTTTATATAAACCTACATTTATTTTTATTTTATATAATTCATCATTAATACATTTTTTCATTGTAGGAGCTTCTTCTATCATCTTTTCTATATGTATTAATTTTTTCCTATAATTACAAACATTTACATGAACAATTTTATGACTTCTTAATATCTTCTTTCTTCTTT	258	896543	TRUE	chr7	896733	896765	896542	896508	896765	896508	reverse	ref	TTTCAATATCATCTAATTCTTCATATAACTTATCCNNNNAGATCGGAAGAGCACACGTGACTCGCCAAGCTGAAGNNNNNNNNNNTTATCTAAATAAAATTTATGCAACAATATAAAA
C0	exo	exo_S0_Sub0_mip0	2504562	chr13:2504375-2504562	CCTCTTTTATCGTTATAACCATATTGTTAAAATCATCAACACATTTTATGTACTTTACATTTTTAACGTCTTCAGGTAAATTAAAATATTCCATATATAAATCGTTATCATTATCGTTATCGTTATTGTTAACTTTATCGTTATCGTCATCGTAATCCTTAACATAATCAATTGATCTTTTCAAAATG	251	2504375	TRUE	chr13	2504563	2504590	2504374	2504340	2504590	2504340	reverse	ref	TTAACATTTATTTCTTGATCTCTTATATTTTCCTTNNNNAGATCGGAAGAGCACACGTGACTCGCCAAGCTGAAGNNNNNNNNNNATATTATTTTCCCAATGATTGTTTACTT
C0	exo	exo_S0_Sub0_mip1	2504590	chr13:2504411-2504590	CGATGACGATAACGATAAAGTTAACAATAACGATAACGATAATGATAACGATTTATATATGGAATATTTTAATTTACCTGAAGACGTTAAAAATGTAAAGTACATAAAATGTGTTGATGATTTTAACAATATGGTTATAACGATAAAAGAGGAAGTAAACAATCATTGGGAAAATAATAT	243	2504411	TRUE	chr13	2504410	2504383	2504591	2504625	2504625	2504383	forward	ref	ATACAATAAAAAGGATATGGTTAATTATACAAATGNNNNAGATCGGAAGAGCACACGTGACTCGCCAAGCTGAAGNNNNNNNNNNAAAGATCAATTGATTATGTTAAGGATTA
C0	DHODH	DHODH_S0_Sub0_mip9	131719	chr6:131515-131719	ATATAAGAAATTTAGGTACTTCCAATTTTGTAAATAATAAGAAGGATGTACTTGATAATGATTATATTTATGAAAATATTAAAAAAGAAAAATCTAAGCATAAAAAAATAATATTTTTATTATTTGTTTCATTATTTGGATTATATGGTTTTTTTGAATCTTATAATCCTGAATTTTTTTTATATGATATATTTTTAAAATTCTG	268	131515	TRUE	chr6	131720	131747	131514	131480	131747	131480	reverse	ref	TTTAAAATATATTGATGGTGAAATATGTCATGACCNNNNAGATCGGAAGAGCACACGTGACTCGCCAAGCTGAAGNNNNNNNNNNTCATATGTATCTGTACCTTTTAAGATTA
C0	DHODH	DHODH_S0_Sub0_mip8	131567	chr6:131362-131567	CCTGCAGCAACACCGAATGGATTTATAAAATCAAGATGTTTAATATTTGTACATGCATATATACTATCATTACTAGTATCATATGGTAATATATTATATTTTCCTAGTAATAAAAAAAGGTCATGACATATTTCACCATCAATATATTTTAAACAGAATTTTAAAAATATATCATATAAAAAAAATTCAGGATTATAAGATTCAAA	269	131362	TRUE	chr6	131361	131334	131568	131602	131602	131334	forward	ref	AAAACCATATAATCCAAATAATGAAACAAATAATANNNNAGATCGGAAGAGCACACGTGACTCGCCAAGCTGAAGNNNNNNNNNNATCTATACATACACCGTTTTTATCAAAT
C0	DHODH	DHODH_S0_Sub0_mip7	131396	chr6:131225-131396	CTTGATTTTATAAATCCATTCGGTGTTGCTGCAGGATTTGATAAAAACGGTGTATGTATAGATAGCATATTAAAATTAGGGTTTTCGTTTATCGAAATTGGTACCATAACCCCAAGGGGCCAAACGGGTAATGCAAAACCACGTATTTTTAGAGACGTTGAATCTAGAAGTA	240	131225	TRUE	chr6	131397	131429	131224	131190	131429	131190	reverse	ref	TTATAAATTCATGTGGCTTTAATAATATGGGTTGTNNNNAGATCGGAAGAGCACACGTGACTCGCCAAGCTGAAGNNNNNNNNNNGATAGTATATATGCATGTACAAATATTAAACAT
C0	DHODH	DHODH_S0_Sub0_mip6	131285	chr6:131093-131285	TATTCTTACCTATACTGACACCTACAATATGTTTACTTAACAATTTATCTTCTTCTTGTCTTTTACGAAAAAGTATTAAATTTTCTGTAACTTTGTCACAACCCATATTATTAAAGCCACATGAATTTATAATACTTCTAGATTCAACGTCTCTAAAAATACGTGGTTTTGCATTACCCGTTTGGCCCCTTGG	247	131093	TRUE	chr6	131092	131065	131286	131311	131311	131065	forward	ref	GGTTATGGTACCAATTTCGATAAACGNNNNAGATCGGAAGAGCACACGTGACTCGCCAAGCTGAAGNNNNNNNNNNAGATCATCTACAATATTAACAGTATCTT
C0	DHODH	DHODH_S0_Sub0_mip5	131133	chr6:130945-131133	GTTAAGTAAACATATTGTAGGTGTCAGTATAGGTAAGAATAAAGATACTGTTAATATTGTAGATGATCTAAAATATTGTATTAATAAAATAGGAAGATACGCTGATTATATAGCTATTAATGTAAGCTCCCCTAATACACCTGGGTTAAGAGATAATCAAGAAGCTGGGAAGTTAAAAAATATAATTTT	250	130945	TRUE	chr6	131134	131159	130944	130910	131159	130910	reverse	ref	AAGTGTAAAAGAAGAAATAGATAATTTAGAAAAGANNNNAGATCGGAAGAGCACACGTGACTCGCCAAGCTGAAGNNNNNNNNNNCGTAAAAGACAAGAAGAAGATAAATT
C0	DHODH	DHODH_S0_Sub0_mip4	131008	chr6:130806-131008	CTTAGCATCTTTCATCATGTGACTATTATTTTTATTAAAATTATTTTTTTTTTCTACTATTTTATTATCTTCATTATAAGTACTTTCATCATTCATAATATTATTCTTTTCTAAATTATCTATTTCTTCTTTTACACTTAAAATTATATTTTTTAACTTCCCAGCTTCTTGATTATCTCTTAACCCAGGTGTATTAGGGGAGC	265	130806	TRUE	chr6	130805	130778	131009	131042	131042	130778	forward	ref	TTACATTAATAGCTATATAATCAGCGTATCTTCCNNNNAGATCGGAAGAGCACACGTGACTCGCCAAGCTGAAGNNNNNNNNNNTTGTTGTATTAAACCATAAGAAGTTATC
C0	DHODH	DHODH_S0_Sub0_mip3	130806	chr6:130608-130806	GGATAACTTCTTATGGTTTAATACAACAAAAAAGAAGCCCTTGGTTTTTGTTAAGTTAGCTCCAGATCTTAATCAAGAACAGAAAAAAGAAATTGCTGATGTATTACTTGAAACTAATATAGATGGTATGATTATTTCTAATACTACGACACAAATAAATGACATAAAAAGTTTTGAAAATAAAAAAGGAGGTGTTAGC	255	130608	TRUE	chr6	130807	130830	130607	130576	130830	130576	reverse	ref	GGAGCAAAACTAAAAGATATATCTACAAAATTNNNNAGATCGGAAGAGCACACGTGACTCGCCAAGCTGAAGNNNNNNNNNNTAGTCACATGATGAAAGATGCTAA
C0	DHODH	DHODH_S0_Sub0_mip2	130733	chr6:130519-130733	CCTCCTGATGCAATAATGGGTATTTGTTTATTTGTATAATTATACATTTCACATATAAATTTTGTAGATATATCTTTTAGTTTTGCTCCGCTAACACCTCCTTTTTTATTTTCAAAACTTTTTATGTCATTTATTTGTGTCGTAGTATTAGAAATAATCATACCATCTATATTAGTTTCAAGTAATACATCAGCAATTTCTTTTTTCTGTTCTTG	268	130519	TRUE	chr6	130518	130495	130734	130762	130762	130495	forward	ref	ATTAAGATCTGGAGCTAACTTAACAAAAANNNNAGATCGGAAGAGCACACGTGACTCGCCAAGCTGAAGNNNNNNNNNNAAAGCATCCAATCCACTAAATATC
C0	DHODH	DHODH_S0_Sub0_mip1	130525	chr6:130330-130525	CAGGAGGGATATTTAGTGGATTGGATGCTTTAGAAAAAATTGAAGCAGGTGCTTCAGTTTGTCAATTATATTCTTGTTTGGTTTTTAATGGTATGAAATCAGCTGTACAAATAAAAAGAGAATTGAATCACTTGCTATATCAAAGAGGATATTACAATTTAAAGGAGGCCATTGGCCGAAAGCATAGCAAAAGTTA	248	130330	TRUE	chr6	130526	130552	130329	130305	130552	130305	reverse	ref	ATTAAACACGGGCGACACATAAGTGNNNNAGATCGGAAGAGCACACGTGACTCGCCAAGCTGAAGNNNNNNNNNNCAAATAAACAAATACCCATTATTGCAT
C0	DHODH	DHODH_S0_Sub0_mip11	132038	chr6:131830-132038	ATGATCTCTAAATTGAAACCTCAATTTATGTTTTTACCAAAGAAACATATTTTAAGTTATTGTAGAAAGGATGTTTTAAATTTGTTTGAACAGAAGTTTTATTATACTAGCAAACGGAAAGAAAGTAATAATATGAAGAATGAATCTTTATTAAGATTAATTAATTATAATAGATATTATAATAAGATAGATTCTAATAATTATTATAA	270	131830	TRUE	chr6	132039	132069	131829	131800	132069	131800	reverse	ref	TGGTGGAAAAATATTAAGTAATGATAGGCANNNNAGATCGGAAGAGCACACGTGACTCGCCAAGCTGAAGNNNNNNNNNNTTTCTTGTTACGATGATAATATTTTTAAAAA
C0	DHODH	DHODH_S0_Sub0_mip10	131901	chr6:131694-131901	ATTGGAAGTACCTAAATTTCTTATATTAATCTTAAAAGGTACAGATACATATGATGATATATCATTTATTTTCTTTTTATATTCACATAATGGTGAATATATATATTGCCTATCATTACTTAATATTTTTCCACCATTATAATAATTATTAGAATCTATCTTATTATAATATCTATTATAATTAATTAATCTTAATAAAGATTCATTC	266	131694	TRUE	chr6	131693	131666	131902	131931	131931	131666	forward	ref	TTCATATTATTACTTTCTTTCCGTTTGCTANNNNAGATCGGAAGAGCACACGTGACTCGCCAAGCTGAAGNNNNNNNNNNCAAGTACATCCTTCTTATTATTTACAAA
C0	PF3D7-0218600	PF3D7-0218600_S0_Sub0_mip21	758311	chr2:758170-758311	CCTTCGTCATCCTGGTTGTCATTATTATGCCCATACTCTTCCTCATCCTCTTCTTCATCGTCATCCTCTTCTTCATATTCTTCACCTTCATCTTCATATTCCTCCTCTTCATACTTATCATCTATCGTCTCATTTTTTCTTA	202	758170	TRUE	chr2	758312	758339	758169	758138	758339	758138	reverse	ref	AAAAAGTAAAGTATCTCTTAACAAATGTGTAGNNNNAGATCGGAAGAGCACACGTGACTCGCCAAGCTGAAGNNNNNNNNNNCTTTTCGTTAGTAGTTTTGTTTTTATCT
C0	PF3D7-0218600	PF3D7-0218600_S0_Sub0_mip20	758207	chr2:758046-758207	CATAAGTATATAAACAACTTGTGGATAGAGAAGGATTATTTATTTTTGATTGAAAACTTGAAGGATATTTTGGAAAGGAAAATATTTGATTACTACACATTTGTTAAGAGATACTTTACTTTTTTAAGAAAAAATGAGACGATAGATGATAAGTATGAAGAG	220	758046	TRUE	chr2	758045	758015	758208	758234	758234	758015	forward	ref	GAGGAATATGAAGATGAAGGTGAAGAANNNNAGATCGGAAGAGCACACGTGACTCGCCAAGCTGAAGNNNNNNNNNNTTTTCTTTTTATTTGTGTCAAGAATATATTT
C0	PF3D7-0218600	PF3D7-0218600_S0_Sub0_mip23	758603	chr2:758449-758603	ATTTCTATTTTTTGAACATTTATTCATATTTTTCCTTTGTAATTTCTCTTTCTTTTCTTTCTTTTCATTTTTCCGTTTTTCTATTTTCTCATTCATTTGTCTTTTTATATTGGCAAAACTAGCAACAATTGATGTACTTATAAAATCTTTTTCGC	220	758449	TRUE	chr2	758604	758637	758448	758418	758637	758418	reverse	ref	TTACACCCACACAACTATTCATATTATTATTNNNNAGATCGGAAGAGCACACGTGACTCGCCAAGCTGAAGNNNNNNNNNNGAATATTACTATCTTTATTTATATATCTATTCCT
C0	PF3D7-0218600	PF3D7-0218600_S0_Sub0_mip22	758486	chr2:758282-758486	GCATAATAATGACAACCAGGATGACGAAGGAGATAAAAACAAAACTACTAACGAAAAGAATAAAAAAAAAAAAAATAAAAATAATAATAATAATAATAATATTTTTAATAATAACATTTTTAATAATAATATTTTTAATAATAATATGAATAGTTGTGTGGGTGTAAGCGAAAAAGATTTTATAAGTACATCAATTGTTGCTAGT	256	758282	TRUE	chr2	758281	758261	758487	758516	758516	758261	forward	ref	TTTGCCAATATAAAAAGACAAATGAATGAGNNNNAGATCGGAAGAGCACACGTGACTCGCCAAGCTGAAGNNNNNNNNNNAGAGGATGAGGAAGAGTATGG
C0	PF3D7-0218600	PF3D7-0218600_S0_Sub0_mip25	758887	chr2:758706-758887	GAATTATATTTAAAAATAAATAATGATATATTTTTACAGTTTAATAAACATAATTATAATGTACAAAATTTTTATAATTTTTCGATAACGTTAATAAATATTATGAGCAAATATTATTCCGAAAATTTTTATGCATATAATTTAGAAAAAATAGTTTATAAGTTTTTATTAAATAATAAAAA	250	758706	TRUE	chr2	758705	758673	758888	758922	758922	758673	forward	ref	TTTTGAATATATAGAAAAACAATATTCTTCCAAAGNNNNAGATCGGAAGAGCACACGTGACTCGCCAAGCTGAAGNNNNNNNNNNTTAAATTATATGAATATGAATTCTTTTGAAATT
C0	PF3D7-0218600	PF3D7-0218600_S0_Sub0_mip24	758811	chr2:758596-758811	TCATAATATTTATTAACGTTATCGAAAAATTATAAAAATTTTGTACATTATAATTATGTTTATTAAACTGTAAAAATATATCATTATTTATTTTTAAATATAATTCAATTTCAAAAGAATTCATATTCATATAATTTAAATTCTTAAATTTTATTCTTATTAAATTCATTAAATGAATATTACTATCTTTATTTATATATCTATTCCTATTTCTAT	278	758596	TRUE	chr2	758812	758839	758595	758562	758839	758562	reverse	ref	TTTTTGAACATTTATTCATATTTTTCCTTTGTAANNNNAGATCGGAAGAGCACACGTGACTCGCCAAGCTGAAGNNNNNNNNNNGCATAAAAATTTTCGGAATAATATTTGC
C0	PF3D7-0218600	PF3D7-0218600_S0_Sub0_mip27	759177	chr2:758957-759177	CTATGATATGAAATATGATAAAATTATAGAGTTTTTAAAAAATAATGGATATTTGAAAATCGATAGATATATATATTTTTATCCTAAACTAAAAACAGATATTATATTATTTTTCTTTAAAGAAATTTTTTTGAATGATAATATATTAAAAATTGATAGAAAATTTTTAAAAAAAAATATAACCATAATGATCGAAGTATTAAAAGAAATATTTTTTAAAG	279	758957	TRUE	chr2	758956	758929	759178	759207	759207	758929	forward	ref	AATATGTTAAAAGGTGTATAACAAAGGTGANNNNAGATCGGAAGAGCACACGTGACTCGCCAAGCTGAAGNNNNNNNNNNTGAATGAATTGGATATCTTAGTTAATAC
C0	PF3D7-0218600	PF3D7-0218600_S0_Sub0_mip26	759019	chr2:758820-759019	TCGATTTTCAAATATCCATTATTTTTTAAAAACTCTATAATTTTATCATATTTCATATCATAGGTATTAACTAAGATATCCAATTCATTCATATCTTCTTTGGAAGAATATTGTTTTTCTATATATTCAAAATTTTTATTATTTAATAAAAACTTATAAACTATTTTTTCTAAATTATATGCATAAAAATTTTCGGAATA	268	758820	TRUE	chr2	759020	759054	758819	758787	759054	758787	reverse	ref	ATATTTGCTCATAATATTTATTAACGTTATCGANNNNAGATCGGAAGAGCACACGTGACTCGCCAAGCTGAAGNNNNNNNNNNCTGTTTTTAGTTTAGGATAAAAATATATATATCTA
C0	PF3D7-0218600	PF3D7-0218600_S0_Sub0_mip29	759457	chr2:759306-759457	GATGACGATTTTCTTTCCTTTTCATACATTATTTTATTTTTATTCTTATTCTTATAATATTTACTATTATTATTATTATTATTATTATGGGTATCATCATAATGATGATTATAATGATTATCATTAGTTTGATTGTTATTATTATGATCACC	216	759306	TRUE	chr2	759458	759487	759305	759272	759487	759272	reverse	ref	ACGTGTGTTAAACATATTACTATTATTTACATATNNNNAGATCGGAAGAGCACACGTGACTCGCCAAGCTGAAGNNNNNNNNNNACATCTTGAACATTATTCGATATAAATAAA
C0	PF3D7-0218600	PF3D7-0218600_S0_Sub0_mip28	759304	chr2:759121-759304	TTTTAAAAAAAAATATAACCATAATGATCGAAGTATTAAAAGAAATATTTTTTAAAGAATATGTTAAAAGGTGTATAACAAAGGTGATTTTTTTTCCTGTACATATGAAAGAACATGATCATGTAATGAATAAAAATTATTATAATAATCAATATGTAAATAATAGTAATATGTTTAACACACG	251	759121	TRUE	chr2	759120	759086	759305	759336	759336	759086	forward	ref	TGGTGATCATAATAATAACAATCAAACTAATGNNNNAGATCGGAAGAGCACACGTGACTCGCCAAGCTGAAGNNNNNNNNNNTTTGAATGATAATATATTAAAAATTGATAGAAAAT
C0	PF3D7-0218600	PF3D7-0218600_S0_Sub0_mip7	756328	chr2:756168-756328	AGGAATTATTTATATCATATTGATAAGAAAAATTATCCTATTATTAAAAAAACAAAATGTCCTTTCTTAAGTAACACAAAGGTTTTATATAATAAAAGAGGATATATGGCTTCATGTCCCTTGACTGTCAAGGGAAAAATAAAGCATAAAACAAATATATC	220	756168	TRUE	chr2	756167	756141	756329	756360	756360	756141	forward	ref	TTCTAAGATTAAATTGAAGAGAGAAAGAAATGNNNNAGATCGGAAGAGCACACGTGACTCGCCAAGCTGAAGNNNNNNNNNNTCGTCTAATGATATGGATACTTGTATA
C0	PF3D7-0218600	PF3D7-0218600_S0_Sub0_mip4	756019	chr2:755830-756019	ATATGTAGAAAGAAAAAATAGAAAGAAATAAAATTAGCAATTTCTATTTTACATTTTGTAGTATCGTTTAAAAAATTAATAATATATTTATTATTATATATTAATATTTCATTTACATTTCTGGTATTCTTTATTTTATTTATATTATCTCTTACAATATTTTTATTTTTTAAATTATTATCTGCATTCC	255	755830	TRUE	chr2	756020	756054	755829	755800	756054	755800	reverse	ref	TTTCATCTCCTTCCTTTTGTTCAATAATATNNNNAGATCGGAAGAGCACACGTGACTCGCCAAGCTGAAGNNNNNNNNNNATCCATTATCATTATTTTTATTTAATATATCTTTT
C0	PF3D7-0218600	PF3D7-0218600_S0_Sub0_mip5	756170	chr2:755990-756170	CCTTATACAAGTATCCATATCATTAGACGAAATATATTTTTTGGATGTCTTAATTTTTTTATATATATATTTTATATTACATATATCCTTAAGGGATGATTTTTTTTTATTCATTAATCCATTATCATTATTTTTATTTAATATATCTTTTATATGTAGAAAGAAAAAATAGAAAGAAATA	251	755990	TRUE	chr2	756171	756205	755989	755955	756205	755955	reverse	ref	AAATTAGCAATTTCTATTTTACATTTTGTAGTATCNNNNAGATCGGAAGAGCACACGTGACTCGCCAAGCTGAAGNNNNNNNNNNGGATAATTTTTCTTATCAATATGATATAAATAATT
C0	PF3D7-0218600	PF3D7-0218600_S0_Sub0_mip2	755659	chr2:755505-755659	ATAAATAAAAATATAAAAAATAAAAAATTTATTAATATCGATAATAGTAATAATTGTAATAATAGTAATAGTAATAATAGTAATAGTAATAATAATAATAATAATAATAACAATATTGTTAGAAATAATAATAATTTTATAAATGCTGATAAAAA	209	755505	TRUE	chr2	755504	755481	755660	755689	755689	755481	forward	ref	AAAGAATGTCATATTAAATGAGGATGATGANNNNAGATCGGAAGAGCACACGTGACTCGCCAAGCTGAAGNNNNNNNNNNGAGTCTGCTGAAGAACATAAAAAT
C0	PF3D7-0218600	PF3D7-0218600_S0_Sub0_mip3	755879	chr2:755697-755879	AATAAAGAATTAGTAGATGAAAGCTTTGTGAATATATTTTTTTATGAAAATTATTTTAAAAACCTTTTTAATTTAAATGATGTGAGTAATAATAAAGTTATAAATATTATTGAACAAAAGGAAGGAGATGAAAGGAATGCAGATAATAATTTAAAAAATAAAAATATTGTAAGAGATAATATA	247	755697	TRUE	chr2	755696	755668	755880	755914	755914	755668	forward	ref	AATAAAATAAAGAATACCAGAAATGTAAATGAAATNNNNAGATCGGAAGAGCACACGTGACTCGCCAAGCTGAAGNNNNNNNNNNTCATATTAAATGAGGATGATGATATAAAA
C0	PF3D7-0218600	PF3D7-0218600_S0_Sub0_mip1	755615	chr2:755456-755615	GTTATTATTATTATTATTATTATTACTATTACTATTATTACTATTACTATTATTACAATTATTACTATTATCGATATTAATAAATTTTTTATTTTTTATATTTTTATTTATATTTTTATGTTCTTCAGCAGACTCGATATTTATAAAACTTTTATCATAC	223	755456	TRUE	chr2	755616	755650	755455	755428	755650	755428	reverse	ref	TCTTTGTGACTTATATCTTTTCTGTTCGNNNNAGATCGGAAGAGCACACGTGACTCGCCAAGCTGAAGNNNNNNNNNNGCATTTATAAAATTATTATTATTTCTAACAATATT
C0	PF3D7-0218600	PF3D7-0218600_S0_Sub0_mip18	757961	chr2:757789-757961	CATCTTGTAATATACCTATGTATTTATCTAGTAATATTTTTGTAAACTTTCGAAATAAAAAATGCATAGATGGCTTTTTTAGTACCAAGAAAAAAGATTTTGGGTGTCCAAATACTAGAACAGAACGTATTATTAAGGTATCTCCGTTTGATTCTGATTATGTAGGTATAGGT	231	757789	TRUE	chr2	757788	757761	757962	757991	757991	757761	forward	ref	AATAAAAATAATAGTGTCATCAGTCCTCATNNNNAGATCGGAAGAGCACACGTGACTCGCCAAGCTGAAGNNNNNNNNNNGATAATGATTTAATCAGTGCAATTATTG
C0	PF3D7-0218600	PF3D7-0218600_S0_Sub0_mip8	756480	chr2:756257-756480	CCGAGCACCCATCGACGTTAGTAGTCATGTTATTATTAACAGTATCATTATTATGTATTTGCTCTTGTTTAACATTCATATTATTATCTTTTCTTATCATATTATTAAACATATTACTATCATTTCTTTCTCTCTTCAATTTAATCTTAGAAGATATATTTGTTTTATGCTTTATTTTTCCCTTGACAGTCAAGGGACATGAAGCCATATATCCTCTTTTATTA	276	756257	TRUE	chr2	756481	756502	756256	756227	756502	756227	reverse	ref	TATAAAACCTTTGTGTTACTTAAGAAAGGANNNNAGATCGGAAGAGCACACGTGACTCGCCAAGCTGAAGNNNNNNNNNNAAGGTATTATCATGAGTGGGCT
C0	PF3D7-0218600	PF3D7-0218600_S0_Sub0_mip9	756644	chr2:756471-756644	CGATCGTGTCGTCCCTAATCTAACACCGTGTGATATAAAGTTGCTTGTGCTAATATATCCTTTCTTATATTTTTTTTTTCTCTCCTTCACATCTTTCAAATAATTTTTTAACATTTTAAATTCTTCTTCCTCTATATTTAAGAAGGTATTATCATGAGTGGGCTCCGAGCACCC	230	756471	TRUE	chr2	756645	756670	756470	756441	756670	756441	reverse	ref	ATCGACGTTAGTAGTCATGTTATTATTAACNNNNAGATCGGAAGAGCACACGTGACTCGCCAAGCTGAAGNNNNNNNNNNTTTAACAAACATTTCCCTCTAATTCT
C0	PF3D7-0218600	PF3D7-0218600_S0_Sub0_mip43	761565	chr2:761406-761565	GAGGACTTAAAAACAAATATTGAAGATGAGTTGTATGATAAATATAAAACATATTTTGTTAAGAATGTTTATTCTATGAGGAAACTATTTAAAATAGCTTTAGAAGGTTCTGAAGAAAAAGTTATAAAAAAAATTTATGATTTAGGTAGGAGCGATGCTC	220	761406	TRUE	chr2	761405	761380	761566	761599	761599	761380	forward	ref	ATTTATGGTTATTCGTAGAATATTTAAACGTTGGNNNNAGATCGGAAGAGCACACGTGACTCGCCAAGCTGAAGNNNNNNNNNNTAGAAGGTAATGATAGTGATTTTGTT
C0	PF3D7-0218600	PF3D7-0218600_S0_Sub0_mip42	761419	chr2:761259-761419	GTTTTTAAGTCCTCAACAAAATCACTATCATTACCTTCTAAATATCTTAATCTTTTCTTTCTTACATATTCAGATTTCGATAAAATAACAGAATTATTTCCATCATTATTTGATCCTTCAAACAATCTTCTAGGTGTCCCTTTTCCGGTGCTTGAGGTAGG	221	761259	TRUE	chr2	761420	761447	761258	761227	761447	761227	reverse	ref	ATAATTCATGTTATCATCACCATAAAGATTGTNNNNAGATCGGAAGAGCACACGTGACTCGCCAAGCTGAAGNNNNNNNNNNTTTATCATACAACTCATCTTCAATATTT
C0	PF3D7-0218600	PF3D7-0218600_S0_Sub0_mip41	761332	chr2:761172-761332	TGTGAACATATAAAGAAACCACCGAATAATGGAGTTAATAATATTTATAGTAATAACAATCTTTATGGTGATGATAACATGAATTATCCTACCTCAAGCACCGGAAAAGGGACACCTAGAAGATTGTTTGAAGGATCAAATAATGATGGAAATAATTCTGT	220	761172	TRUE	chr2	761171	761148	761333	761367	761367	761148	forward	ref	TATTTTATCGAAATCTGAATATGTAAGAAAGAAAANNNNAGATCGGAAGAGCACACGTGACTCGCCAAGCTGAAGNNNNNNNNNNGTGCAACCACATTTTTATGACATA
C0	PF3D7-0218600	PF3D7-0218600_S0_Sub0_mip40	761195	chr2:761038-761195	CGGTGGTTTCTTTATATGTTCACATATGTCATAAAAATGTGGTTGCACTCTTTTATTATTATCTATATCATAATCATTAACATCAGATGCACTATCCATAAAGGTCTCATCAATATTTGAAGAAAAAGTAGGATTGTTTAGCAAACTAATTTGTTTGC	221	761038	TRUE	chr2	761196	761229	761037	761009	761229	761009	reverse	ref	TCTTTTGTAACACACTTCTACTACACAAANNNNAGATCGGAAGAGCACACGTGACTCGCCAAGCTGAAGNNNNNNNNNNTGTTATTACTATAAATATTATTAACTCCATTATT
C0	PF3D7-0218600	PF3D7-0218600_S0_Sub0_mip47	762119	chr2:761916-762119	CATGCAAATGGTATTTCAAAGGAGTTAATTAAAAATGATAAAACAAGTGAAAAATTAAGAAAAAAGGATGAAAAAAAAAAAATGAAAAAAATCAAAAAGAATAGCACTTCAAGTATTGATATGGATATTAATAATTATGAAAAGGGTAAAATAGATGTAAGACAAAACATTGATTATAATAATAAGAAAGAAGACAATGTAAAT	266	761916	TRUE	chr2	761915	761889	762120	762154	762154	761889	forward	ref	AGTGATCATATAATAAAAAGAAAGAATCGTATTAANNNNAGATCGGAAGAGCACACGTGACTCGCCAAGCTGAAGNNNNNNNNNNAAGAATATCATGAATAAAGAATCAGTG
C0	PF3D7-0218600	PF3D7-0218600_S0_Sub0_mip46	761941	chr2:761789-761941	AACTCCTTTGAAATACCATTTGCATGCACTGATTCTTTATTCATGATATTCTTATCATACACTGTACCTAATTTATGATCATCATTATTATTGAGTACAGATGTTTGAGCTTTCACATAAGGCATACTATAATATGTATAACATAAAACAAGC	221	761789	TRUE	chr2	761942	761974	761788	761754	761974	761754	reverse	ref	AAATTACAAAACTTAAATAAATCAAATGGATTACCNNNNAGATCGGAAGAGCACACGTGACTCGCCAAGCTGAAGNNNNNNNNNNCTTAATTTTTCACTTGTTTTATCATTTTTAATT
C0	PF3D7-0218600	PF3D7-0218600_S0_Sub0_mip45	761849	chr2:761681-761849	AAATAAGAAAAAAAAAAAAGTGGACATATCAACTTTTCTCGCATCGATTGAATATGCTGTAATATATGTTAATGGTAATCCATTTGATTTATTTAAGTTTTGTAATTTGCTTGTTTTATGTTATACATATTATAGTATGCCTTATGTGAAAGCTCAAACATCTGTACTC	237	761681	TRUE	chr2	761680	761647	761850	761883	761883	761647	forward	ref	AATAATAATGATGATCATAAATTAGGTACAGTGTNNNNAGATCGGAAGAGCACACGTGACTCGCCAAGCTGAAGNNNNNNNNNNCAGTTTTTGAATCTTTAATATATTTAACAAATAT
C0	PF3D7-0218600	PF3D7-0218600_S0_Sub0_mip44	761730	chr2:761536-761730	CAATCGATGCGAGAAAAGTTGATATGTCCACTTTTTTTTTTTTCTTATTTATATTTGTTAAATATATTAAAGATTCAAAAACTGTAAGTAGTTTAATATATATTGTATAAATTCTTTTATATAAATATATTCCAACGTTTAAATATTCTACGAATAACCATAAATGAGCATCGCTCCTACCTAAATCATAAATTT	256	761536	TRUE	chr2	761731	761759	761535	761504	761759	761504	reverse	ref	TTTTTATAACTTTTTCTTCAGAACCTTCTAAANNNNAGATCGGAAGAGCACACGTGACTCGCCAAGCTGAAGNNNNNNNNNNATTACCATTAACATATATTACAGCATATT
C0	PF3D7-0218600	PF3D7-0218600_S0_Sub0_mip49	762470	chr2:762312-762470	GGAACCCCATACGAACACATATATACACATTCTAATTTTTGGATATATTCTTCATCAGATGAGAGTGATACATATAATTGTTCAAACGATTATTATTTAAATAATGTAGATCATGGTAGTAAAGAATTTGATAATATTTTTGATCAAATGTCAGATGAA	222	762312	TRUE	chr2	762311	762279	762471	762500	762500	762279	forward	ref	CTAGATAATTTTTCGCGCATTTCTAATTTTNNNNAGATCGGAAGAGCACACGTGACTCGCCAAGCTGAAGNNNNNNNNNNATCATAGATGCTATTAATAATGATATATTAAAA
C0	PF3D7-0218600	PF3D7-0218600_S0_Sub0_mip48	762319	chr2:762106-762319	GGGGTTCCTTTTAATATATCATTATTAATAGCATCTATGATATTTTTATTTAAATTTATTTTATTTTTTAAATTAATAATTTTTACAACCGTTCTTTTTAAATTTAATGGCAAACTTATACTTCTTTTTAATTTCTCTTTATTATTTCTTTGTTTATTTGTTTTTTTAATACGATTCTTTCTTTTTATTATATGATCACTATTTACATTGTCTT	277	762106	TRUE	chr2	762320	762347	762105	762071	762347	762071	reverse	ref	CTTTCTTATTATTATAATCAATGTTTTGTCTTACANNNNAGATCGGAAGAGCACACGTGACTCGCCAAGCTGAAGNNNNNNNNNNATTAGAATGTGTATATATGTGTTCGTAT
C0	PF3D7-0218600	PF3D7-0218600_S0_Sub0_mip36	760567	chr2:760405-760567	TTCGATTGATAAAAGTCCTCAATTTTTGAAATCAATGTAAAATCATAATTAAAAATAATCAAGTTCTCGAATTTATAAAAATATTTATTATAATCTGTATTATCCTTATTATTTATATGATCAAACACATTATCGTTCTTATCAAATAATGTGTACTTAAAAA	230	760405	TRUE	chr2	760568	760602	760404	760373	760602	760373	reverse	ref	ATTGACACTCATTCATATTATTTAAATTACGGNNNNAGATCGGAAGAGCACACGTGACTCGCCAAGCTGAAGNNNNNNNNNNTCTTTTTCTTATTTATATCAAATATTTTATATCTA
C0	PF3D7-0218600	PF3D7-0218600_S0_Sub0_mip37	760775	chr2:760552-760775	ACTTTTATCAATCGAATAGATATAAAATATTTGATATAAATAAGAAAAAGAAAAAGGAAATATTTTATCATTTATATTATATATATATATATTATAGGGATATTTTATTTTTATTGAAGTTTGTTTTTACATTAAATTTTTGTGAGAACACAAAATATAAATTTTTAAAAAGAAGAGAAAATACATATAAAAAGAAATATAAGGATATGAGGGTTCCTTATATT	278	760552	TRUE	chr2	760551	760524	760776	760801	760801	760524	forward	ref	AACTTACATATGGAACAAGGAGGAGANNNNAGATCGGAAGAGCACACGTGACTCGCCAAGCTGAAGNNNNNNNNNNGATTTTACATTGATTTCAAAAATTGAGG
C0	PF3D7-0218600	PF3D7-0218600_S0_Sub0_mip34	760252	chr2:760049-760252	ACATTCTTATCATTATCATTTTGAAGGCATTCCATATGTTTATTATTATTTTCACTTTCTCTCTTTTCATTTTTAATTGTATTATCCATATTAAATTCTCTTTTATCATTATCTATTGTATAATTATTTTCTATTATATTTTTCTCTATTTTATTTTCAGCACTTTCATTTCTCTCTATAGTTTTGTCATTTTTTTTTTTTTTT	265	760049	TRUE	chr2	760253	760287	760048	760023	760287	760023	reverse	ref	TTATCTAGCCAAATTCCGGAAAATGTNNNNAGATCGGAAGAGCACACGTGACTCGCCAAGCTGAAGNNNNNNNNNNTTCCATTATTTTCTATAAACTTAAAATTATTATTA
C0	PF3D7-0218600	PF3D7-0218600_S0_Sub0_mip35	760420	chr2:760217-760420	TATGGAATGCCTTCAAAATGATAATGATAAGAATGTTAATAATAATTTTAAGTTTATAGAAAATAATGGAACAAATGAAATAAAAAAGGAATTATATAGAAATGATATGTATAATGATGGGATTATAAATTTTGATATTAACAATGAATATTTTTTCCGTAATTTAAATAATATGAATGAGTGTCAATTTTTTAAGTACACATT	262	760217	TRUE	chr2	760216	760189	760421	760450	760450	760189	forward	ref	ATTTGATAAGAACGATAATGTGTTTGATCANNNNAGATCGGAAGAGCACACGTGACTCGCCAAGCTGAAGNNNNNNNNNNAGAGAGAAAGTGAAAATAATAATAAACA
C0	PF3D7-0218600	PF3D7-0218600_S0_Sub0_mip32	759986	chr2:759808-759986	GTTCGTTTTCAAATCCTTTGAATTCCATTTTCTAAAAATGTTTCGATTTTTTTCTTTTCCCGATATATTATTATAATTTGTAGGATTACCTTTGTTGTCTCTACTACAAATATTGTTAATATTATTATTATTGTTAATATTATTGCTAATATTATTATTATTGCTAATATTATTATTAG	240	759808	TRUE	chr2	759987	760013	759807	759774	760013	759774	reverse	ref	TAGTATTATTTTTCCCTGTAGAATCATCTTTTGGNNNNAGATCGGAAGAGCACACGTGACTCGCCAAGCTGAAGNNNNNNNNNNCTTATTTGTTGCAATATAGTTGTTAGA
C0	PF3D7-0218600	PF3D7-0218600_S0_Sub0_mip19	758127	chr2:757925-758127	TTTTCCTTTCCAAAATATCCTTCAAGTTTTCAATCAAAAATAAATAATCCTTCTCTATCCACAAGTTGTTTATATACTTATGAAATATATTCTTGACACAAATAAAAAGAAAAAGTATATGATTATATTTTATTAGATGAGGACTGATGACACTATTATTTTTATTACCTATACCTACATAATCAGAATCAAACGGAGATACC	262	757925	TRUE	chr2	758128	758155	757924	757894	758155	757894	reverse	ref	TTAATAATACGTTCTGTTCTAGTATTTGGACNNNNAGATCGGAAGAGCACACGTGACTCGCCAAGCTGAAGNNNNNNNNNNCTCTTAACAAATGTGTAGTAATCAAATA
C0	PF3D7-0218600	PF3D7-0218600_S0_Sub0_mip30	759702	chr2:759483-759702	GTGAAAAGAAACTCTTGTAATATACATTCGAATATAAATAAACATACAAAAACAAATAAGCATCATTCAAATCATCAATATTTAAATTCATATAGTTATAATAATTATATCTATTAATTTTGGTTATCTTATTATTAAAATTTTTTATTTCACTTATAATATAAATAAAATTTTTATATATACTACTATATTTTAAATAATGTTTTATAGGTTTTACATC	279	759483	TRUE	chr2	759703	759729	759482	759451	759729	759451	reverse	ref	TTGAACATTATTCGATATAAATAAAGATGACGNNNNAGATCGGAAGAGCACACGTGACTCGCCAAGCTGAAGNNNNNNNNNNGGTAATCCCTATATTGCATATTCATCA
C0	PF3D7-0218600	PF3D7-0218600_S0_Sub0_mip31	759838	chr2:759712-759838	ATATTATTATTATTGCTAATATTATTATTAGTAGTATTATTTTTCCCTGTAGAATCATCTTTTGGGGATATCTTATTTTCCTCGCGAGATAATCTGCGGGCCCTCAGGAGGTAATCCCTATATTGCA	197	759712	TRUE	chr2	759839	759873	759711	759677	759873	759677	reverse	ref	TATTCATCAGTGAAAAGAAACTCTTGTAATATACANNNNAGATCGGAAGAGCACACGTGACTCGCCAAGCTGAAGNNNNNNNNNNTGTTAATATTATTATTATTGTTAATATTATTGCTA
C0	PF3D7-0218600	PF3D7-0218600_S0_Sub0_mip14	757414	chr2:757260-757414	CAACAACATAATAATATTCATAATACACATAATATACATAATACACATAATATGCATAATACACATAATATACATAATGAGAAGGTGGTGTTGTTAGATGACACGAAAGAGAAAGCGGATCCTATGAATTTAGGTATATCCTTTTCACCTGCTGG	218	757260	TRUE	chr2	757259	757232	757415	757449	757449	757232	forward	ref	TTTATTAATACCTTATCATTTAGGTGTAAGTAGTTNNNNAGATCGGAAGAGCACACGTGACTCGCCAAGCTGAAGNNNNNNNNNNTTATGTAAAGAGAAAGGGAATGATAAAA
C0	PF3D7-0218600	PF3D7-0218600_S0_Sub0_mip15	757532	chr2:757361-757532	GCTCAAACAACATGCACAGATACTACCAGCTGATGAACCAGCAATACTAGTATGCATATTTAATATATTCTTTTCTATTAATAAACTACTTACACCTAAATGATAAGGTATTAATAAACCAGCAGGTGAAAAGGATATACCTAAATTCATAGGATCCGCTTTCTCTTTCGTG	225	757361	TRUE	chr2	757533	757560	757360	757336	757560	757336	reverse	ref	TCATCTAACAACACCACCTTCTCATNNNNAGATCGGAAGAGCACACGTGACTCGCCAAGCTGAAGNNNNNNNNNNAGTAACATTTATTTACACTTAATCCTAC
C0	PF3D7-0218600	PF3D7-0218600_S0_Sub0_mip16	757673	chr2:757498-757673	CATCAGCTGGTAGTATCTGTGCATGTTGTTTGAGCGTAGGATTAAGTGTAAATAAATGTTACTTTTTAATAGAGAATATTATTAGTAATGTATATAAGCATGGATGTTATCAGAAGCTTGAAAATATATTAAATATCGAATTAAATAAATATTTATATGAGGATAGTTATATATAC	235	757498	TRUE	chr2	757497	757474	757674	757708	757708	757474	forward	ref	TTAAATAATCGTATAGGAAATGTGTTTGTAGGTATNNNNAGATCGGAAGAGCACACGTGACTCGCCAAGCTGAAGNNNNNNNNNNATATGCATACTAGTATTGCTGGTT
C0	PF3D7-0218600	PF3D7-0218600_S0_Sub0_mip17	757814	chr2:757610-757814	TAAATACATAGGTATATTACAAGATGCAATAATTGCACTGATTAAATCATTATCATCATAAAAATTATTTATATTTAATTTTTTGTAATAAGGTAATATTTGTGTTATACCTACAAACACATTTCCTATACGATTATTTAAGTATATATAACTATCCTCATATAAATATTTATTTAATTCGATATTTAATATATTTTCAAGCTTC	265	757610	TRUE	chr2	757815	757842	757609	757578	757842	757578	reverse	ref	TGATAACATCCATGCTTATATACATTACTAATNNNNAGATCGGAAGAGCACACGTGACTCGCCAAGCTGAAGNNNNNNNNNNTTCGAAAGTTTACAAAAATATTACTAGA
C0	PF3D7-0218600	PF3D7-0218600_S0_Sub0_mip10	756774	chr2:756603-756774	AACTTTATATCACACGGTGTTAGATTAGGGACGACACGATCGAGAATTAGAGGGAAATGTTTGTTAAAAAATAAGAAGATGCATATGTATGATGATAATGAAGAATTGAATAAAAAAAAAAAAAAAAAAATGAATAAGGATGATCGTATAGAAAATGGCATCATGGAAGATG	225	756603	TRUE	chr2	756602	756579	756775	756803	756803	756579	forward	ref	TGAATGATAAGAGAAAACTTGATTGTGATNNNNAGATCGGAAGAGCACACGTGACTCGCCAAGCTGAAGNNNNNNNNNNAAGAAAGGATATATTAGCACAAGC
C0	PF3D7-0218600	PF3D7-0218600_S0_Sub0_mip11	757026	chr2:756864-757026	AATTATCATTATAATTGTTTAATTTATTTTTTTTTTTGTTTTTGTTTTTGTTTTTGTTTTTTATTTTTTTTTTATAACCATTATTATTATTGTTATTATTATTATTATTATTATTATTATTATTATTATTATTATTATTATTATTATTACTATTATTATCAAC	219	756864	TRUE	chr2	757027	757050	756863	756832	757050	756832	reverse	ref	ATTTTCAGTATCACATATATTAAGATCCTCTTNNNNAGATCGGAAGAGCACACGTGACTCGCCAAGCTGAAGNNNNNNNNNNCATACGAACCATTAACAGATACAA
C0	PF3D7-0218600	PF3D7-0218600_S0_Sub0_mip38	760934	chr2:760767-760934	CCCATATGTATCAGCATATCCATTTTTAATAGGTTCGTTCATATTTTCTCTTATATCTTCAACCCTATTATTATACACAATATCAACTTCATTATTCTTCCTATGTTGTATATTTTCATGGTTTCCCTTTTTATCTCCTCCTTGTTCCATATGTAAGTTAATATAAGG	229	760767	TRUE	chr2	760935	760962	760766	760734	760962	760734	reverse	ref	AACCCTCATATCCTTATATTTCTTTTTATATGTNNNNAGATCGGAAGAGCACACGTGACTCGCCAAGCTGAAGNNNNNNNNNNAATTATTGTGTGTATGTCCGTATATATT
C0	PF3D7-0218600	PF3D7-0218600_S0_Sub0_mip13	757324	chr2:757150-757324	TGTGTATTATGCATATTATGTGTATTATGTATATTATGTGTATTATGAATATTATTATGTTGTTGTTTTATCATTCCCTTTCTCTTTACATAATTCTTATAAAACACCTTAGACAAAGTATTCTTTATATTAAAAGAGTACGATGTATCATACTTTTTGTTACCATCCTTTTCTG	235	757150	TRUE	chr2	757325	757350	757149	757116	757350	757116	reverse	ref	TATCATTATTCTTATCTACCATGATTTTCACTTCNNNNAGATCGGAAGAGCACACGTGACTCGCCAAGCTGAAGNNNNNNNNNNACACCACCTTCTCATTATGTATATTA
C0	PF3D7-0218600	PF3D7-0218600_S0_Sub0_mip12	757229	chr2:757060-757229	CCATTGATAATAATGTGATTAATGATGAGATAAGAGAAAAAAAAAAAAATAATAAAGAAGTGAAAATCATGGTAGATAAGAATAATGATACAGAAAAGGATGGTAACAAAAAGTATGATACATCGTACTCTTTTAATATAAAGAATACTTTGTCTAAGGTGTTTTATAAG	233	757060	TRUE	chr2	757059	757032	757230	757264	757264	757032	forward	ref	AATTATGTAAAGAGAAAGGGAATGATAAAACAACANNNNAGATCGGAAGAGCACACGTGACTCGCCAAGCTGAAGNNNNNNNNNNTCTGTTAATGGTTCGTATGATAATTATT
C0	PF3D7-0218600	PF3D7-0218600_S0_Sub0_mip33	760069	chr2:759903-760069	CCTACAAATTATAATAATATATCGGGAAAAGAAAAAAATCGAAACATTTTTAGAAAATGGAATTCAAAGGATTTGAAAACGAACTCTAACAACTATATTGCAACAAATAAGCTATCCAAAACATTTTCCGGAATTTGGCTAGATAAAAAAAAAAAAAAAAATGACAA	221	759903	TRUE	chr2	759902	759879	760070	760099	760099	759879	forward	ref	AACTATAGAGAGAAATGAAAGTGCTGAAAANNNNAGATCGGAAGAGCACACGTGACTCGCCAAGCTGAAGNNNNNNNNNNTGTAGTAGAGACAACAAAGGTAAT
C0	PF3D7-0218600	PF3D7-0218600_S0_Sub0_mip39	761093	chr2:760898-761093	CGAACCTATTAAAAATGGATATGCTGATACATATGGGAATATATACGGACATACACACAATAATTATCATAATTATCATAATAATAATAATAATATTAATAATGATATGACTTTGTGTAGTAGAAGTGTGTTACAAAAGAGCAAACAAATTAGTTTGCTAAACAATCCTACTTTTTCTTCAAATATTGATGAGACC	254	760898	TRUE	chr2	760897	760870	761094	761123	761123	760870	forward	ref	TTTATGGATAGTGCATCTGATGTTAATGATNNNNAGATCGGAAGAGCACACGTGACTCGCCAAGCTGAAGNNNNNNNNNNGGGTTGAAGATATAAGAGAAAATATGAA
C0	PF3D7-0218600	PF3D7-0218600_S0_Sub0_mip50	762590	chr2:762391-762590	AAATGAATTTTTTTTTTTTTTTTTTTTTTTCTAAAAACCAAAATATCCAGATAAACTCAAACTATTATCCAGATTTTTAAAAGTTTTAAAAAAATTAGAAATGCGCGAAAAATTATCTAGTTCATCTGACATTTGATCAAAAATATTATCAAATTCTTTACTACCATGATCTACATTATTTAAATAATAATCGTTTGAAC	263	762391	TRUE	chr2	762591	762620	762390	762358	762620	762358	reverse	ref	AATTATATGTATCACTCTCATCTGATGAAGAATNNNNAGATCGGAAGAGCACACGTGACTCGCCAAGCTGAAGNNNNNNNNNNGGCACTGCAAATTATAAATATATATAAAAA
C0	PF3D7-1322700-T236I	PF3D7-1322700-T236I_S0_Sub0_mip1	958511	chr13:958346-958511	TCATTTTCATCGTATGTTCCATTTATATTGTATGTTTCATTTTCATCGTATGTTCCATTTATATTGTATGTTCCATTTTCATCGTATGTTCCATTTATATTGTATGTTCCATTTTTATCATATGTTATGTCCACATTATTCTCATGCTCTTCATTTTTCACATGAT	225	958346	TRUE	chr13	958345	958322	958512	958546	958546	958322	forward	ref	TGTTATTAACGTTTAAAAATTGATCATCATCGTTGNNNNAGATCGGAAGAGCACACGTGACTCGCCAAGCTGAAGNNNNNNNNNNTTTGTAGCATTTTGACCGTATGTT
C0	PF3D7-1322700-T236I	PF3D7-1322700-T236I_S0_Sub0_mip0	958477	chr13:958300-958477	GGACATAACATATGATAAAAATGGAACATACAATATAAATGGAACATACGATGAAAATGGAACATACAATATAAATGGAACATACGATGAAAATGAAACATACAATATAAATGGAACATACGATGAAAATGAAACATACGGTCAAAATGCTACAAATATTGATAATATTATACAAAAT	239	958300	TRUE	chr13	958478	958503	958299	958265	958503	958265	reverse	ref	GTGCATATTACAGATAATATAAATAACCAAAACGTNNNNAGATCGGAAGAGCACACGTGACTCGCCAAGCTGAAGNNNNNNNNNNAAAAATGAAGAGCATGAGAATAATGT
C0	pfmrp2	pfmrp2_S0_Sub0_mip46	1198893	chr12:1198694-1198893	CATAAAAGAAAAAAGGAAGATCATTTTTTAAAAAGTAGTGGTATTACATATGCAGTTTTGAAAACATTTAAATATTATTTAAGTTTAATTAGTTTCTTTCATATTATACATACCATATTTCTAATATTTGTTGCTGTGTGTATTGAGAAATATGTCTTGTTAATCAAAGGCGGTTCAAATGTTGTAACTCTACCATTTGG	259	1198694	TRUE	chr12	1198894	1198922	1198693	1198664	1198922	1198664	reverse	ref	ATTCAAAAATTCTAAAGTGTTGTTCGGATTNNNNAGATCGGAAGAGCACACGTGACTCGCCAAGCTGAAGNNNNNNNNNNGCTCTACAAAGAATCATACAAATAAATTT
C0	pfmrp2	pfmrp2_S0_Sub0_mip40	1198089	chr12:1197890-1198089	AAGAAAGATAAAGAAGTATTCGATATTAGTATATATAATATAATGTTTATAGATACACCATTTTTAATTTATTTTATAACAGCATTAATAGAATTAGCAAATATGATAATAAAATTTATAATGTCATTTTATATGTTTTATTATAAAATGGGTAGTGCAGCTGTATTAAACGGTGCTTTGTTAATTATAATAATGTATGG	256	1197890	TRUE	chr12	1198090	1198113	1197889	1197858	1198113	1197858	reverse	ref	ATTAATGTTTGCTTTTGAATTTTCATCCAGTTNNNNAGATCGGAAGAGCACACGTGACTCGCCAAGCTGAAGNNNNNNNNNNAAAGAACTTTTAGAAGAAGCGAAA
C0	pfmrp2	pfmrp2_S0_Sub0_mip5	1193219	chr12:1193008-1193219	GTATTAGATATTTATCATTAGTACGTCTTTTTTTAAATAGACATAAATATAAACTCATTTTAATCGATGAAATACCTGTACTTAATTTCTGTTATAATACCAAAAAATTAACCAACTTCTTTACAACAGATATTAAATCTTTTGATTATATTATTAGAACATTCTTTCAAAATACTACAGTCCTCATTATTGCTCATGATGCAAGTACACTC	269	1193008	TRUE	chr12	1193220	1193247	1193007	1192979	1193247	1192979	reverse	ref	TCATGTTGTGATTTTATTTACGTTATCGCNNNNAGATCGGAAGAGCACACGTGACTCGCCAAGCTGAAGNNNNNNNNNNACGAACTCTATATCTTTATCAGATGAAT
C0	pfmrp2	pfmrp2_S0_Sub0_mip6	1193374	chr12:1193164-1193374	GAGTTTATATTTATGTCTATTTAAAAAAAGACGTACTAATGATAAATATCTAATACATTCATCTGATAAAGATATAGAGTTCGTTAAATCAATAAAACTTTTTTTTTTCCATAAATTATGTGTATTTTTATTTTTTTTTTTTTGTTGTTGTCGTTGTTGTTTATAAATATATTTATCTAAATCATCATAACTTAAATTAATTCCTATTAAT	265	1193164	TRUE	chr12	1193163	1193137	1193375	1193401	1193401	1193137	forward	ref	TTGAAAGCATCAACAATTTCATCATCANNNNAGATCGGAAGAGCACACGTGACTCGCCAAGCTGAAGNNNNNNNNNNAAGTACAGGTATTTCATCGATTAAAAT
C0	pfmrp2	pfmrp2_S0_Sub0_mip7	1193527	chr12:1193334-1193527	ATTTATCTAAATCATCATAACTTAAATTAATTCCTATTAATTTGAAAGCATCAACAATTTCATCATCAGTAAAATCTTTATATGGATCTATAAATGTTCTAATATTCCAATGAAAAAATACAAAAGATGATTGTGGTAATACACCAATCATATTTTTTCTTTCATCTAACGTTAAGGTTTTTATATCTTGTCCT	251	1193334	TRUE	chr12	1193333	1193307	1193528	1193557	1193557	1193307	forward	ref	TCAATAGTAATTCTTCCTCTAGTAGTACCTNNNNAGATCGGAAGAGCACACGTGACTCGCCAAGCTGAAGNNNNNNNNNNGTTGTTGTCGTTGTTGTTTATAAATAT
C0	pfmrp2	pfmrp2_S0_Sub0_mip43	1198477	chr12:1198324-1198477	GATATATGTCGTACTGTTGGTTGAATCTTTGCTTTCTTCATCATTATGTTTGACATGTTTATCATGCATATGTCGTATATCACGTAAATCGCTTTGCTCATTCTGATCATTCTGATCATTTTCATCATATTGACATTGATTTTTATGTTGGCCC	207	1198324	TRUE	chr12	1198323	1198297	1198478	1198503	1198503	1198297	forward	ref	TTTCCCTCTTCACTATGGTCATCATANNNNAGATCGGAAGAGCACACGTGACTCGCCAAGCTGAAGNNNNNNNNNNGTGGCTCATTTGATTGTTATTATTTTT
C0	pfmrp2	pfmrp2_S0_Sub0_mip2	1193028	chr12:1192825-1193028	TACAATAATCATATATATTTTAATTTATTATTATTTTTATTATTTTTTTGTTGGAATAAAAAATCAATTTAATTGTTTTTCTTGAAGCAAGTTAGCTAATTCGGTTTGTGTTTTAACATCTTTATAACTACATTTGTATACAACTTCTCCCTTTGCGATAACGTAAATAAAATCACAACATGAGAGTGTACTTGCATCATGAGC	265	1192825	TRUE	chr12	1192824	1192797	1193029	1193061	1193061	1192797	forward	ref	AATAATGAGGACTGTAGTATTTTGAAAGAATGTNNNNAGATCGGAAGAGCACACGTGACTCGCCAAGCTGAAGNNNNNNNNNNCTCACTCCATACATGTAATAATATCATA
C0	pfmrp2	pfmrp2_S0_Sub0_mip42	1198357	chr12:1198166-1198357	AAGCAAAGATTCAACCAACAGTACGACATATATCAAAAATAATAACAATCAAATGAGCCACATAAACGATTTGTCAATTACAAATAATATGTCCGATGTACATATTTTATCGAGCATAAAAAACCAAGATCAGAATAACAGTAATAATGTTTCGAGCATGGATAGCAACACCAATTACATGAGCAAAACGAC	244	1198166	TRUE	chr12	1198358	1198385	1198165	1198142	1198385	1198142	reverse	ref	ATGTTTAACGTGTACAGGCTCCGANNNNAGATCGGAAGAGCACACGTGACTCGCCAAGCTGAAGNNNNNNNNNNATAAACATGTCAAACATAATGATGAAGA
C0	pfmrp2	pfmrp2_S0_Sub0_mip38	1197741	chr12:1197576-1197741	GTAAATATGTTTCGAATAAAAGAAATGAAAATATGTAAAATCAGAACCTATTTAAGTTCTTTAAGTAATTATGTTAATAATATATCTGTAAATATTGTAGAAGTTGCTATTTTCTTTTTTTACATAAGAAGTGAATTAAAGAGTAATAAAACCGTCAGCTTCAGTT	225	1197576	TRUE	chr12	1197742	1197767	1197575	1197543	1197767	1197543	reverse	ref	CTTTAATCACACCCCTTTTTGTTTATAAATCTTNNNNAGATCGGAAGAGCACACGTGACTCGCCAAGCTGAAGNNNNNNNNNNATTGGGAATCTATAGCTTTTGATTAT
C0	pfmrp2	pfmrp2_S0_Sub0_mip39	1197918	chr12:1197722-1197918	TTTATTCGAAACATATTTACATAATCAAAAGCTATAGATTCCCAATTAAATATTTTCATTAATTTGAATTCTTTTAATATATGATGCATATTACTTATTCTTGTATCACGATATTTTAAATATTTCAATTTAAATAAACTGGATGAAAATTCAAAAGCAAACATTAATCCATACATTATTATAATTAACAAAGCACC	251	1197722	TRUE	chr12	1197721	1197694	1197919	1197944	1197944	1197694	forward	ref	GTTTAATACAGCTGCACTACCCATTTNNNNAGATCGGAAGAGCACACGTGACTCGCCAAGCTGAAGNNNNNNNNNNGGTTCTGATTTTACATATTTTCATTTCT
C0	pfmrp2	pfmrp2_S0_Sub0_mip30	1196710	chr12:1196533-1196710	TTGGATATCCTTAGGTACTATCAGATCTATGATATTGTTCGGAAATAAGTATGATGAATCTATTTATTATGATGTCATCGTAAAAAGTGAATTATTTCATGATATAATATCCTTTAAGAAAAAGGACATGAGATATATAAGTGATGAACATAGTTTGAGTAAAGGACAAAAAGCTAGG	237	1196533	TRUE	chr12	1196711	1196738	1196532	1196502	1196738	1196502	reverse	ref	ATATGTTTAGCTAGAGCATTGTATCATCATTNNNNAGATCGGAAGAGCACACGTGACTCGCCAAGCTGAAGNNNNNNNNNNTGCCTATTTTATATGTACCACAATTTAA
C0	pfmrp2	pfmrp2_S0_Sub0_mip31	1196831	chr12:1196658-1196831	CATACTTATTTCCGAACAATATCATAGATCTGATAGTACCTAAGGATATCCAATTAAATTGTGGTACATATAAAATAGGCATATACTTATATATATAATTTTTTAAATAAAAACTACCACATGATAATTTAAATTGACCTAATAATGAATAGAAGAAAATGGTTTTTCCTGAAC	231	1196658	TRUE	chr12	1196657	1196630	1196832	1196860	1196860	1196630	forward	ref	CCACATTCCCAAGTATAATAACTACACTANNNNAGATCGGAAGAGCACACGTGACTCGCCAAGCTGAAGNNNNNNNNNNACGATGACATCATAATAAATAGATTCAT
C0	pfmrp2	pfmrp2_S0_Sub0_mip32	1197018	chr12:1196824-1197018	TCCTGAACCCACATTCCCAAGTATAATAACTACACTATTATTTTTTAATGTTAAGTTTATATTTTTTAATATATAATCATCATTATTTTTCGATGAAAAATAACAATTCTTCATATTTATCACTATATTATCTTTAAAATGTTTATTTTTTGGATACCACCCTTTTCTGTCTTGAAATAGTGAATTATTACTTTC	255	1196824	TRUE	chr12	1196823	1196795	1197019	1197049	1197049	1196795	forward	ref	ACCTACAACATTATTATTGTTACTCTTGGATNNNNAGATCGGAAGAGCACACGTGACTCGCCAAGCTGAAGNNNNNNNNNNCCTAATAATGAATAGAAGAAAATGGTTTT
C0	pfmrp2	pfmrp2_S0_Sub0_mip33	1197190	chr12:1197003-1197190	GTGAATTATTACTTTCACCTACAACATTATTATTGTTACTCTTGGATAATTGATTATTACTACATTTTTTTTTACAATCGCTTTTTTGTTTTGTTTTATTTTTGTGTGTATCCAAAAATTTGTAAAAACTTTGCATCGTCCCTTGTTCATGATTTGAAAAATGATCTTTTGAAAATGATTTGTTGTTC	235	1197003	TRUE	chr12	1197002	1196980	1197191	1197214	1197214	1196980	forward	ref	TTTCTTGATTTGGAGGAACAACCANNNNAGATCGGAAGAGCACACGTGACTCGCCAAGCTGAAGNNNNNNNNNNCCACCCTTTTCTGTCTTGAAATA
C0	pfmrp2	pfmrp2_S0_Sub0_mip34	1197280	chr12:1197139-1197280	GAATGATTATGTGGATGATTATATGGATCATATGATGGAGTATAATATAAATATCAATAGTAAAAATGGTTGTTCCTCCAAATCAAGAAAGAACAACAAATCATTTTCAAAAGATCATTTTTCAAATCATGAACAAGGGACG	200	1197139	TRUE	chr12	1197281	1197306	1197138	1197107	1197306	1197107	reverse	ref	ATGCAAAGTTTTTACAAATTTTTGGATACACANNNNAGATCGGAAGAGCACACGTGACTCGCCAAGCTGAAGNNNNNNNNNNGTGGATGATTATGTGAATGATTATGT
C0	pfmrp2	pfmrp2_S0_Sub0_mip35	1197379	chr12:1197200-1197379	TTGGAGGAACAACCATTTTTACTATTGATATTTATATTATACTCCATCATATGATCCATATAATCATCCACATAATCATTCACATAATCATTCACATAATCATCCACATAATCATCCACATAATCATCCACATAATCATCCACATAACCATTCACATTGTTGGTGTTACCATTTTGAAAG	235	1197200	TRUE	chr12	1197199	1197173	1197380	1197407	1197407	1197173	forward	ref	TTACACGTATTACTTTTCATACCGTTCANNNNAGATCGGAAGAGCACACGTGACTCGCCAAGCTGAAGNNNNNNNNNNGAAAATGATTTGTTGTTCTTTCTTGAT
C0	pfmrp2	pfmrp2_S0_Sub0_mip36	1197545	chr12:1197351-1197545	CTTTAATTTCTGGTGTATCTAATTTTCCAAATATAATTAATAATTTAATAGAAGGTGCTATAAATATTAAGCGTATTAATAAATATATAAACTATTATTTGTTTAACAATGATATGAATGATTATTTTAAGAATTCATTGAACGGTATGAAAAGTAATACGTGTAACTTTCAAAATGGTAACACCAACAATGTGA	247	1197351	TRUE	chr12	1197546	1197571	1197350	1197325	1197571	1197325	reverse	ref	ATGGTTATGTGGATGATTATGTGGATNNNNAGATCGGAAGAGCACACGTGACTCGCCAAGCTGAAGNNNNNNNNNNAATCACACCCCTTTTTGTTTATAAAT
C0	pfmrp2	pfmrp2_S0_Sub0_mip37	1197584	chr12:1197424-1197584	ATCATTCATATCATTGTTAAACAAATAATAGTTTATATATTTATTAATACGCTTAATATTTATAGCACCTTCTATTAAATTATTAATTATATTTGGAAAATTAGATACACCAGAAATTAAAGATTTATAAACAAAAAGGGGTGTGATTAAAGAACTGAAGC	220	1197424	TRUE	chr12	1197423	1197396	1197585	1197615	1197615	1197396	forward	ref	TGACGGTTTTATTACTCTTTAATTCACTTCTNNNNAGATCGGAAGAGCACACGTGACTCGCCAAGCTGAAGNNNNNNNNNNTCATACCGTTCAATGAATTCTTAAAATA
C0	pfmrp2	pfmrp2_S0_Sub0_mip16	1194735	chr12:1194517-1194735	ATACATGCATTTTATAGTAATAATTTAGGAAATATAATTAATAAATTTATAACAGATGTTAATATATTAGATAATGGAATTATTAAAAGAATTTATAAATCTTTTTATACACTCTTTCGCTTTTTATTTACACTCTTTTTATTAATATATATGGTTAAATATACTATTGTTATATTTCCATTTATTATGTTAATTATATATTTTTTTGTATTTAATAAA	269	1194517	TRUE	chr12	1194736	1194759	1194516	1194491	1194759	1194491	reverse	ref	TATTCGAAAGGATGTAAAGAAGCACANNNNAGATCGGAAGAGCACACGTGACTCGCCAAGCTGAAGNNNNNNNNNNTTGCTTAGTATATTATATGCCCCT
C0	pfmrp2	pfmrp2_S0_Sub0_mip17	1194912	chr12:1194744-1194912	GATAAGAAAGATGAAGAAATTTTGAATCAACAATTAGTTTATTTAAATTATTTTATTTTATTACCATCAATATCTTTATTAACAACATTAATTTCTTTTATGTTAATAGCACATGGTATTGTTAAATCGGCTATTAAAGTACATACAGAAGTATTGCTTAGTATATTAT	221	1194744	TRUE	chr12	1194913	1194938	1194743	1194718	1194938	1194718	reverse	ref	ATGCCCCTATACATGCATTTTATAGTNNNNAGATCGGAAGAGCACACGTGACTCGCCAAGCTGAAGNNNNNNNNNNTAGCTAGTACTATATTAAAGAGTGGT
C0	pfmrp2	pfmrp2_S0_Sub0_mip14	1194468	chr12:1194249-1194468	GCACCCTTATGTACAATATATAGTAATACTATTATAGGAAAGGATGTTATCAATTTATATAAAAAAAATAATTATTTCTTAACATTATATAAACAAAAAATATTTGATTTTAGAAATTATACTATATTTAAGTGGTCAATAACTATATGGGCATCTTTATACGTACAATTAATTGTTCTGGCGCTAACCTTCTTTTATATCATATATCCACATTTCTTTT	269	1194249	TRUE	chr12	1194469	1194492	1194248	1194224	1194492	1194224	reverse	ref	TTAAACACGCAAAACAAGACCATGANNNNAGATCGGAAGAGCACACGTGACTCGCCAAGCTGAAGNNNNNNNNNNCAAAGAGGATTTTTAGCATCACAT
C0	pfmrp2	pfmrp2_S0_Sub0_mip12	1194121	chr12:1193941-1194121	AGAAAAGGAAATGTGTAGTACACAAAGATTAGAAGAATGCTCCAAGATGATTAAAGACGAAGGTTATTCTGATGATAATATAACTTTGCAAAATAATGACCCTACCCACGAAGATAATAATAATAATAATAATAATAATAATAATGAGCAGGATGCAAATTTATTTAAATCTGTTCCTGGT	236	1193941	TRUE	chr12	1194122	1194145	1193940	1193910	1194145	1193910	reverse	ref	TCGTATGATCCGAATGATAAAGAAAATATGANNNNAGATCGGAAGAGCACACGTGACTCGCCAAGCTGAAGNNNNNNNNNNCTTATTGTATGACTACACCCATGT
C0	pfmrp2	pfmrp2_S0_Sub0_mip13	1194307	chr12:1194099-1194307	GTGTACTACACATTTCCTTTTCTACATGGGTGTAGTCATACAATAAGCTTTTTATAACAAAACCAAGGCTACATGAAAAGGTAATACAATAACCTATCGTACTAGCTTCTTTTTCATAGTTGATTTCATGGTCTTGTTTTGCGTGTTTAAAAAAGAAATGTGGATATATGATATAAAAGAAGGTTAGCGCCAGAACAATTAATTGTACG	263	1194099	TRUE	chr12	1194098	1194075	1194308	1194337	1194337	1194075	forward	ref	TATAAAGATGCCCATATAGTTATTGACCACNNNNAGATCGGAAGAGCACACGTGACTCGCCAAGCTGAAGNNNNNNNNNNTCTTGGAGCATTCTTCTAATCTTT
C0	pfmrp2	pfmrp2_S0_Sub0_mip10	1193739	chr12:1193529-1193739	GTATTTGTTAGCTATAAAAAGAAAATTTGTGTTGATAGAAAAAATAATAAATATGAATATGTAAATGAAAAATCATGCTTAAAAAATATCAATATATATGCTTTAAAAAATCAGAAAATTGGTATCGTAGGAAAATCAGGAGCAGGAAAAAGTACTATGATACTATCTATTCTAGGTTTAATAGGTACTACTAGAGGAAGAATTACTATTG	266	1193529	TRUE	chr12	1193740	1193763	1193528	1193498	1193763	1193498	reverse	ref	AAGGACAAGATATAAAAACCTTAACGTTAGANNNNAGATCGGAAGAGCACACGTGACTCGCCAAGCTGAAGNNNNNNNNNNAAGTATGGTATCTGTTTCGAAAGA
C0	pfmrp2	pfmrp2_S0_Sub0_mip11	1193945	chr12:1193734-1193945	AAATACTCTTTCGAAACAGATACCATACTTTATTTTATTAATATCTATATGAGGACTGGTATATAATTTTTTTAATTTATTATTCTTATTATTAATTGAATGTGTTAACATATCATCCTTATTTATAATAGAATACATATCTTTTGTATTATTAACAATTTCTGTTTTGTATTTTCTCATATTTTCTTTATCATTCGGATCATACGAACCAG	269	1193734	TRUE	chr12	1193733	1193706	1193946	1193974	1193974	1193706	forward	ref	GAACAGATTTAAATAAATTTGCATCCTGCNNNNAGATCGGAAGAGCACACGTGACTCGCCAAGCTGAAGNNNNNNNNNNCAACACAAATTTTCTTTTTATAGCTAAC
C0	pfmrp2	pfmrp2_S0_Sub0_mip18	1195036	chr12:1194826-1195036	TGTTGTTAATAAAGATATTGATGGTAATAAAATAAAATAATTTAAATAAACTAATTGTTGATTCAAAATTTCTTCATCTTTCTTATCACCACTCTTTAATATAGTACTAGCTAAAAATAATATTAAATTTTTGATTTCATCTGTAAATATAGAAAGTAACATAAATATAATAATAACAATAATTAGAGGTCTTCCAATTTTTTTTAAATAC	270	1194826	TRUE	chr12	1194825	1194797	1195037	1195066	1195066	1194797	forward	ref	CACCAAAATGTTTCTAACTTGATATTTCCTNNNNAGATCGGAAGAGCACACGTGACTCGCCAAGCTGAAGNNNNNNNNNNCCATGTGCTATTAACATAAAAGAAATTAA
C0	pfmrp2	pfmrp2_S0_Sub0_mip19	1195205	chr12:1195026-1195205	TTTTTAAATACCACCAAAATGTTTCTAACTTGATATTTCCTTTAAATTTTAATTCTTCATTAAAATCAAAATGATCACTGTTATTATAATCACAAGATATATAATAATTATATTTTAATTTAGATAAAACATTCTTTTTTATTTTTTCATATTCATCTATATAATCATTTCCATAATATG	238	1195026	TRUE	chr12	1195025	1194998	1195206	1195235	1195235	1194998	forward	ref	TATCATCTTCCCAAACTTTCATATTCTCTTNNNNAGATCGGAAGAGCACACGTGACTCGCCAAGCTGAAGNNNNNNNNNNATAACAATAATTAGAGGTCTTCCAATTT
C0	pfmrp2	pfmrp2_S0_Sub0_mip29	1196554	chr12:1196391-1196554	TAGACCTCTGTGCAGTATGATTATCATCTCTTTTTAAAGATATTTTCTTCATTTTTTCATTTATTAATTCATTTTTCTGATAATATAAATTCATATGTTTCATATGTATATAATGATGATACAATGCTCTAGCTAAACATATCCTAGCTTTTTGTCCTTTACTC	224	1196391	TRUE	chr12	1196390	1196364	1196555	1196587	1196587	1196364	forward	ref	AAACTATGTTCATCACTTATATATCTCATGTCCNNNNAGATCGGAAGAGCACACGTGACTCGCCAAGCTGAAGNNNNNNNNNNTGTTATTATTATTTGGCGTGTTATCAT
C0	pfmrp2	pfmrp2_S0_Sub0_mip28	1196383	chr12:1196215-1196383	ATTATTTGATGTGTTATTATTATCTGTGTTATTATTATTTGACGTGTTATTATTATCTGATGTGTTATTATTATCTGATGTGTTATTATTATCTGATGTGTTATTATTATTTGACGTGTTATTATTATCTGACGTGTTATTATTATCTGTGTTATTATTATTTGGCGTG	224	1196215	TRUE	chr12	1196214	1196186	1196384	1196409	1196409	1196186	forward	ref	TTATCATTAGACCTCTGTGCAGTATGNNNNAGATCGGAAGAGCACACGTGACTCGCCAAGCTGAAGNNNNNNNNNNTCTGTAAGGTTTTTACTACAACTATTTTT
C0	pfmrp2	pfmrp2_S0_Sub0_mip48	1199212	chr12:1199050-1199212	GATGAGACGGAGAAGCGTTTACAATTTCGATCAAGGAAAACATGGCTATTTAATGAATCATATATCTTGGCTTAATTTTGTGAGTTTCAATTGGATTACACAACTTTTAAGATGTCTTAAGAATGATGATTTTGTATTACCTTGTATAGAAGAAACAAGTTCC	221	1199050	TRUE	chr12	1199213	1199240	1199049	1199020	1199240	1199020	reverse	ref	ATAGAACATTATAGCACGAACCTAAATAGGNNNNAGATCGGAAGAGCACACGTGACTCGCCAAGCTGAAGNNNNNNNNNNAGTAAAGTTAGAAAGATTCCGTTTTTAT
C0	pfmrp2	pfmrp2_S0_Sub0_mip45	1198735	chr12:1198562-1198735	AAATACATAACGGTGACCTCCATATTTACTCTTAATCTAAAATCATAATAGCAAAGGAGGGCATCAAAAAACTGACTAATGAATATTACTGAAATGACTATAAATCCGAACAACACTTTAGAATTTTTGAATCCAAATGGTAGAGTTACAACATTTGAACCGCCTTTGATTAAC	229	1198562	TRUE	chr12	1198561	1198534	1198736	1198762	1198762	1198534	forward	ref	AAGACATATTTCTCAATACACACAGCANNNNAGATCGGAAGAGCACACGTGACTCGCCAAGCTGAAGNNNNNNNNNNGAAATTGCCTAACGTTATTTTGTATAAA
C0	pfmrp2	pfmrp2_S0_Sub0_mip22	1195566	chr12:1195393-1195566	CGAGTAAATGGTTTTAAAGGAATAGATTGTTTTAAATTGTTTAAGAACCATAAATTTGTGGTATTTTATATCTCCGCTGTGTATTTTTCTGGTCTCATTTTCTTTCTTACTATAAATACTATTATTATGTTTCTCAAAATTGGTTTTACTACAATGAATATTATTATAATGATC	234	1195393	TRUE	chr12	1195392	1195365	1195567	1195598	1195598	1195365	forward	ref	TTGAGTTTTTATTTCACATGAGAGTATTTCCTNNNNAGATCGGAAGAGCACACGTGACTCGCCAAGCTGAAGNNNNNNNNNNCATCATCATTAGTTTCTTCTGTATTGAA
C0	pfmrp2	pfmrp2_S0_Sub0_mip47	1199067	chr12:1198868-1199067	AAATGATCTTCCTTTTTTCTTTTATGAAATTTATTTGTATGATTCTTTGTAGAGCAACTACAACTTTTATTACCATCATTATATTTACTACAACAATAATTCTTATATTTATTATATTTATTATATTTTCTTAATTGAATATTTCGAACATTCCTATTTAGGTTCGTGCTATAATGTTCTATGGAACTTGTTTCTTCTAT	261	1198868	TRUE	chr12	1198867	1198840	1199068	1199100	1199100	1198840	forward	ref	ACAAGGTAATACAAAATCATCATTCTTAAGACANNNNAGATCGGAAGAGCACACGTGACTCGCCAAGCTGAAGNNNNNNNNNNTGCATATGTAATACCACTACTTTTTAAA
C0	pfmrp2	pfmrp2_S0_Sub0_mip20	1195441	chr12:1195242-1195441	ATATTTCATTATAACTATTAATGCTTTTATAATTTCTAAAACTTTTCTTTTTTCCTTCTAAACAATGATTATCATAATTCTGGATCACTTTAGTATATTTCCTATAATAAGTTTTGTTATATTCATCATCATTAGTTTCTTCTGTATTGAACGAGTAAATGGTTTTAAAGGAATAGATTGTTTTAAATTGTTTAAGAACC	260	1195242	TRUE	chr12	1195241	1195214	1195442	1195473	1195473	1195214	forward	ref	ATAAATTTGTGGTATTTTATATCTCCGCTGTGNNNNAGATCGGAAGAGCACACGTGACTCGCCAAGCTGAAGNNNNNNNNNNTCCCAAACTTTCATATTCTCTTTAATTA
C0	pfmrp2	pfmrp2_S0_Sub0_mip41	1198254	chr12:1198090-1198254	TTTCGCTTCTTCTAAAAGTTCTTTTTTCTCATCTTTTTCTTCTTTATTAAATTCGGAGCCTGTACACGTTAAACATGTCGTTTTGCTCATGTAATTGGTGTTGCTATCCATGCTCGAAACATTATTACTGTTATTCTGATCTTGGTTTTTTATGCTCGATAAAAT	227	1198090	TRUE	chr12	1198089	1198060	1198255	1198286	1198286	1198060	forward	ref	ATGTACATCGGACATATTATTTGTAATTGACANNNNAGATCGGAAGAGCACACGTGACTCGCCAAGCTGAAGNNNNNNNNNNACTAATATCGAATACTTCTTTATCTTTCTT
C0	pfmrp2	pfmrp2_S0_Sub0_mip26	1196136	chr12:1195943-1196136	AATGTACTGTTTTCTAATTTATATATTAACACATCATATTGCATGTTGTTAAGAATACAATTACTTGAAATAAAACTATTTAATATAATTTCGCTTATGGATAAAATAAATGAACTGTTTTTTTTAAAATGTTGTATCTTTTCTTTATCACAAAATAAATTATAAAAGATATCTTTGGATATACAAGGATCTAG	248	1195943	TRUE	chr12	1195942	1195919	1196137	1196166	1196166	1195919	forward	ref	AGAGGTGAACAAATCATCAAAAAGATAAAGNNNNAGATCGGAAGAGCACACGTGACTCGCCAAGCTGAAGNNNNNNNNNNTCTACTAAATTGCCCTCATAATGT
C0	pfmrp2	pfmrp2_S0_Sub0_mip25	1195962	chr12:1195768-1195962	AAATTAGAAAACAGTACATTACATTATGAGGGCAATTTAGTAGATTATATAAAAAAAAATAATATAGTAGTAAAAGAAGATATCGTTCAAACGAATAAACAATGTGAAAAAAAAAGTTTAACAAATGAACAAGTCAAATCTATGTTAAGTCTTAATGAAGATTGGAACTATATGCACCGTGTAAAAAAAAAAAGC	255	1195768	TRUE	chr12	1195963	1195990	1195767	1195736	1195990	1195736	reverse	ref	ATCACCCAAAAAGAAACTACCAAAAATTATGANNNNAGATCGGAAGAGCACACGTGACTCGCCAAGCTGAAGNNNNNNNNNNCAACATGCAATATGATGTGTTAATATAT
C0	pfmrp2	pfmrp2_S0_Sub0_mip24	1195802	chr12:1195603-1195802	AACATTAACATTATTATTGTTATTATTATTATTGTTATCATTATTGTTATCATTATTGTTATCATTATTGTTATCATTATTGTTATCATTATTGTTATCATTATTATTATCATTATTGTTATCATTATTATTATCATAATTTTTGGTAGTTTCTTTTTGGGTGATGCTTTTTTTTTTTACACGGTGCATATAGTTCCAAT	258	1195603	TRUE	chr12	1195602	1195579	1195803	1195836	1195836	1195579	forward	ref	CTTCATTAAGACTTAACATAGATTTGACTTGTTCNNNNAGATCGGAAGAGCACACGTGACTCGCCAAGCTGAAGNNNNNNNNNNTTCACATGAGAGTATTTCCTTACT
C0	pfmrp2	pfmrp2_S0_Sub0_mip44	1198642	chr12:1198476-1198642	CATTAGTCAGTTTTTTGATGCCCTCCTTTGCTATTATGATTTTAGATTAAGAGTAAATATGGAGGTCACCGTTATGTATTTTTTATACAAAATAACGTTAGGCAATTTCAACAATCAGTTGATTAATAGAAACGATATATATGATGACCATAGTGAAGAGGGAAAGG	227	1198476	TRUE	chr12	1198643	1198670	1198475	1198444	1198670	1198444	reverse	ref	GCCAACATAAAAATCAATGTCAATATGATGAANNNNAGATCGGAAGAGCACACGTGACTCGCCAAGCTGAAGNNNNNNNNNNTCGGATTTATAGTCATTTCAGTAATATT
C0	pfmrp2	pfmrp2_S0_Sub0_mip21	1195521	chr12:1195328-1195521	CATAATAATAGTATTTATAGTAAGAAAGAAAATGAGACCAGAAAAATACACAGCGGAGATATAAAATACCACAAATTTATGGTTCTTAAACAATTTAAAACAATCTATTCCTTTAAAACCATTTACTCGTTCAATACAGAAGAAACTAATGATGATGAATATAACAAAACTTATTATAGGAAATATACTAAAGT	255	1195328	TRUE	chr12	1195522	1195548	1195327	1195294	1195548	1195294	reverse	ref	GATCCAGAATTATGATAATCATTGTTTAGAAGGANNNNAGATCGGAAGAGCACACGTGACTCGCCAAGCTGAAGNNNNNNNNNNCATTGTAGTAAAACCAATTTTGAGAAA
C0	PF3D7-0518300	PF3D7-0518300_S0_Sub0_mip8	761081	chr5:760907-761081	ATATAAATATATATATATATATATATATATATATATATATTTATTTATTTATTTATTATTATATTTTTTCTTTTCATAAAAAAATGGATCTTATATTATATAATGACAATTTAACAGAAAAGAAAACAGAGAAGGAAAATGTAATAGAGCATGGTCGTGGTTTTAAAAGATGGTA	229	760907	TRUE	chr5	761082	761109	760906	760881	761109	760881	reverse	ref	TCCATATATTGACAATGGAGGGTACTNNNNAGATCGGAAGAGCACACGTGACTCGCCAAGCTGAAGNNNNNNNNNNTTGCCCAGATATTATACATAACATATAA
C0	PF3D7-0518300	PF3D7-0518300_S0_Sub0_mip2	760164	chr5:759994-760164	CCCGTATTATGCTTTTAATATCTTAGCAGGAGTCGATGAAAATAATAAAGGAGTCTTATACAATTATGATTCCGTTGGTTCATATTGTGAAGCAACCCACTCCTGTGTTGGTAGTGGTTCCCAATTAATATTACCAATATTAGATAATAGAGTTGAACAAAAAAACCAACT	236	759994	TRUE	chr5	760165	760197	759993	759962	760197	759962	reverse	ref	AATTAAAAATACCAATTTTAATTTGGGGGATGNNNNAGATCGGAAGAGCACACGTGACTCGCCAAGCTGAAGNNNNNNNNNNGTTGTGTGTAATATTATATAGTAGAAGATTTTT
C0	PF3D7-0518300	PF3D7-0518300_S0_Sub0_mip3	760282	chr5:760084-760282	GAACCAACGGAATCATAATTGTATAAGACTCCTTTATTATTTTCATCGACTCCTGCTAAGATATTAAAAGCATAATACGGGAAAAATCTTCTACTATATAATATTACACACAACAATCTAGCTATAACATGAATGTCTGGATAATGGGAGTGTTCCAAAACAAACAATTGAATTTTTTTCTACACAAAAAAAAAAAAAA	255	760084	TRUE	chr5	760083	760063	760283	760317	760317	760063	forward	ref	AAAAATATAAGAATATATGTTAATAAGGCGTTCTTNNNNAGATCGGAAGAGCACACGTGACTCGCCAAGCTGAAGNNNNNNNNNNGAGTGGGTTGCTTCACAATAT
C0	PF3D7-0518300	PF3D7-0518300_S0_Sub0_mip0	759887	chr5:759695-759887	TATGTAATTGATAAAATGGGAATTAATGTAAACACTTTGGATTTAAAACAAGATTAATGTTATATTCGTACATGAACCACCAAATATACATATATAATACATGTATATATATATATATATATATATGTATATTATGAGTATGCATATATATTTTTTATTTATTTTTTTTTTTTTTAATATTTTTTATAATTTT	256	759695	TRUE	chr5	759888	759915	759694	759660	759915	759660	reverse	ref	TTTAAATTTTTATCATATGAATGTGCTTGATACATNNNNAGATCGGAAGAGCACACGTGACTCGCCAAGCTGAAGNNNNNNNNNNCATTTATACAGGAGATAAAACGTTAATT
C0	PF3D7-0518300	PF3D7-0518300_S0_Sub0_mip1	760045	chr5:759836-760045	CTTGTTTTAAATCCAAAGTGTTTACATTAATTCCCATTTTATCAATTACATAAATTAACGTTTTATCTCCTGTATAAATGTCTCTTTCAGTTGCTGAAGTAATAGCATCCTTAACAAAATTAATATCATCCCCCAAATTAAAATTGGTATTTTTAATTAGTTGGTTTTTTTGTTCAACTCTATTATCTAATATTGGTAATATTAATTGGG	260	759836	TRUE	chr5	759835	759808	760046	760067	760067	759808	forward	ref	AACCACTACCAACACAGGAGTGNNNNAGATCGGAAGAGCACACGTGACTCGCCAAGCTGAAGNNNNNNNNNNGTGGTTCATGTACGAATATAACATTAAT
C0	PF3D7-0518300	PF3D7-0518300_S0_Sub0_mip6	760768	chr5:760601-760768	ATAAAATATACGTAATATACAAAATCAAGGAACTGCGATATATTTATATATATATATGTATGTATTTGTTATTTTTAATTAGAACTGTCATTGGCTTAACTGGTAAAGATTATGTTATTTTAGCTGCAGATACAAGATTATCTTTATCATATTCAATATATACAAGAT	232	760601	TRUE	chr5	760769	760802	760600	760571	760802	760571	reverse	ref	TCTGCCCAAAGATATCTAAATTGTAATAATNNNNAGATCGGAAGAGCACACGTGACTCGCCAAGCTGAAGNNNNNNNNNNAAATTATTATTATGTGCAACTATTATAATATATT
C0	PF3D7-0518300	PF3D7-0518300_S0_Sub0_mip7	760948	chr5:760755-760948	TACGTATATTTTATAATATATTATAATAGTTGCACATAATAATAATTTATATATAAACATATGTATATATGTATATATATATATATTTTTTTTTTTTTTTTTTTTTTTTTTTTTTTTTTTTTTCTTAGTACCCTCCATTGTCAATATATGGATACCATCTTTTAAAACCACGACCATGCTCTATTACATTTTCC	247	760755	TRUE	chr5	760754	760732	760949	760978	760978	760732	forward	ref	TTCTCTGTTTTCTTTTCTGTTAAATTGTCANNNNAGATCGGAAGAGCACACGTGACTCGCCAAGCTGAAGNNNNNNNNNNCGCAGTTCCTTGATTTTGTATAT
C0	PF3D7-0518300	PF3D7-0518300_S0_Sub0_mip4	760415	chr5:760239-760415	CACTCCATTCATTATTACAAGTAAAACAAAGATATAAAAGCGGAATAAATAAATTAATATATATATATATATATATATGTGTGTGTGCATATATAACTAAGAACGCCTTATTAACATATATTCTTATATTTTTTTTTTTTTTTTTTTGTGTAGAAAAAAATTCAATTGTTTGTTTTG	227	760239	TRUE	chr5	760416	760439	760238	760213	760439	760213	reverse	ref	GAACACTCCCATTATCCAGACATTCANNNNAGATCGGAAGAGCACACGTGACTCGCCAAGCTGAAGNNNNNNNNNNCAGGAATGCAGTCTGATATAAAAA
C0	PF3D7-0518300	PF3D7-0518300_S0_Sub0_mip5	760608	chr5:760415-760608	GTTTTTATATCAGACTGCATTCCTGAGGAACCTATAATACACTTATCAGTCCTATAAAAAATATAATTAAATATTTTTTTAATTATATAAAGCGTAAAAAAAAAAAAATATATATATATGTATATATATATATATATATATATATGTTACTATTTTATTATTACAATTTAGATATCTTTGGGCAGAATCTTGTA	256	760415	TRUE	chr5	760414	760388	760609	760643	760643	760388	forward	ref	TATATTGAATATGATAAAGATAATCTTGTATCTGCNNNNAGATCGGAAGAGCACACGTGACTCGCCAAGCTGAAGNNNNNNNNNNTGTTTTACTTGTAATAATGAATGGAGT
C0	PF3D7-1011400	PF3D7-1011400_S0_Sub0_mip4	441659	chr10:441483-441659	CCACAACACAAACCATATCCTTTATATTGATATAATATATTACTTAATATAGTACTAGCTGCACGTACTGATATTTTTTCGTTATTTCTTAATTCATAAATCTTTATTATTTTACCTAAATATTTTTCCCAATATAAGCAATCAGCAGCTCCTCCTGCCATTGTTCCTAATATATTT	240	441483	TRUE	chr10	441482	441455	441660	441694	441694	441455	forward	ref	TTATTTATTTCAATAATCTTTTCAACATTCTGTGANNNNAGATCGGAAGAGCACACGTGACTCGCCAAGCTGAAGNNNNNNNNNNGGTATGATCATAACCACTTAAAATAATA
C0	PF3D7-1011400	PF3D7-1011400_S0_Sub0_mip5	441796	chr10:441627-441796	TTATTTGATTTTCATAAAGGTACTACAACTTTAGCATTTAAATTTAAAGATGGGATAATAGTTGCAGTAGATTCCCGAGCATCTATGGGATCTTTTATATCTTCACAGAATGTTGAAAAGATTATTGAAATAAATAAAAATATATTAGGAACAATGGCAGGAGGAGCTGC	230	441627	TRUE	chr10	441797	441824	441626	441595	441824	441595	reverse	ref	TGATTGCTTATATTGGGAAAAATATTTAGGTANNNNAGATCGGAAGAGCACACGTGACTCGCCAAGCTGAAGNNNNNNNNNNAAAATATGCACAAACTCAAAATAAGAAA
C0	PF3D7-1011400	PF3D7-1011400_S0_Sub0_mip6	441899	chr10:441714-441899	GATGCTCGGGAATCTACTGCAACTATTATCCCATCTTTAAATTTAAATGCTAAAGTTGTAGTACCTTTATGAAAATCAAATAATTTCTTATTTTGAGTTTGTGCATATTTTATAAAATTTCTTGGTACATTCACTGGAGCTACACAAAACTCTAATTCATCATTATCTATTCTTTCATCTTCCACA	248	441714	TRUE	chr10	441713	441687	441900	441934	441934	441687	forward	ref	TCATTTATTAAATTATCAATTTCATTCATAAAGCTNNNNAGATCGGAAGAGCACACGTGACTCGCCAAGCTGAAGNNNNNNNNNNTTCTGTGAAGATATAAAAGATCCCATA
C0	PF3D7-1011400	PF3D7-1011400_S0_Sub0_mip7	442024	chr10:441854-442024	TTAATCATTAAAATATATTATACATATTTACAATAAATTTTTATAAGAATCAAAAAAAAAAAAAAAAAAATGGTAATAGCAAGTGATGAAAGCTTTATGAATGAAATTGATAATTTAATAAATGATGTGGAAGATGAAAGAATAGATAATGATGAATTAGAGTTTTGTGTA	230	441854	TRUE	chr10	442025	442059	441853	441830	442059	441830	reverse	ref	GCTCCAGTGAATGTACCAAGAAATNNNNAGATCGGAAGAGCACACGTGACTCGCCAAGCTGAAGNNNNNNNNNNATCATTTCTAATTTTAATTTTTATATTATCTCAAG
C0	PF3D7-1011400	PF3D7-1011400_S0_Sub0_mip1	441319	chr10:441150-441319	GTTGAATTAGCTAGAAATGCAATTTATCATGCTACTTTTAGAGATGGTGGTTCAGGAGGAAAAGTAAGAGTTTTTCATATTCACAAAAATGGATATGACAAAATAATTGAAGGAGAAGATGTTTTCGATTTACATTACCATTATACTAATCCTGAACAAAAGGATCAATA	233	441150	TRUE	chr10	441320	441347	441149	441115	441347	441115	reverse	ref	TGTTATGTGAATAAAAATTTATGTAACATTCATATNNNNAGATCGGAAGAGCACACGTGACTCGCCAAGCTGAAGNNNNNNNNNNTGATTATAATTTAAATCTAGACCAAGCT
C0	PF3D7-1011400	PF3D7-1011400_S0_Sub0_mip2	441426	chr10:441249-441426	ACTCTTACTTTTCCTCCTGAACCACCATCTCTAAAAGTAGCATGATAAATTGCATTTCTAGCTAATTCAACAGCTTGGTCTAGATTTAAATTATAATCATATGCTGAATCTAAAATAGAATAAGCATATGTACTACCACTACCACAACTGAATAAATTTCCTTCCACTTTTTTTCCTG	236	441249	TRUE	chr10	441248	441221	441427	441456	441456	441221	forward	ref	AATCATCAACATAAAACATATTAAATCCGGNNNNAGATCGGAAGAGCACACGTGACTCGCCAAGCTGAAGNNNNNNNNNNGTCATATCCATTTTTGTGAATATGAAAA
C0	PF3D7-1011400	PF3D7-1011400_S0_Sub0_mip3	441557	chr10:441380-441557	AATATCAGTACGTGCAGCTAGTACTATATTAAGTAATATATTATATCAATATAAAGGATATGGTTTGTGTTGTGGTATTATTTTAAGTGGTTATGATCATACCGGATTTAATATGTTTTATGTTGATGATTCAGGAAAAAAAGTGGAAGGAAATTTATTCAGTTGTGGTAGTGGTAGT	239	441380	TRUE	chr10	441558	441588	441379	441350	441588	441350	reverse	ref	ACATATGCTTATTCTATTTTAGATTCAGCANNNNAGATCGGAAGAGCACACGTGACTCGCCAAGCTGAAGNNNNNNNNNNTAAAGATTTATGAATTAAGAAATAACGAAAA

### Sheet: Table_S2C
CHROM	POS	ID	REF	ALT	gene_name	aa_change_position	aminoacid_change	mutation_name_single	reference_resistant	vkey	gene_id	mutation_name
chr1	266868	.	C	T	atp6	S769	Ser769Asn	atp6-S769N	No	chr1:266867:.:Ser:Asn	PF3D7_0106300	atp6-Ser769Asn
chr1	267306	.	G	T	atp6	A623	Ala623Glu	atp6-A623E	No	chr1:267305:.:Ala:Glu	PF3D7_0106300	atp6-Ala623Glu
chr1	267883	.	C	T	atp6	E431	Glu431Lys	atp6-E431K	No	chr1:267881:.:Glu:Lys	PF3D7_0106300	atp6-Glu431Lys
chr1	268386	.	AA	TC	atp6	L263	Leu263Glu	atp6-L263E	No	chr1:268385:.:Leu:Glu	PF3D7_0106300	atp6-Leu263Glu
chr10	490720	.	G	C	pph	V1157	Val1157Leu	pph-V1157L	No	chr10:490720:.:Val:Leu	PF3D7_1012700	pph-Val1157Leu
chr10	950343	.	C	A	kelch10	P623	Pro623Thr	kelch10-P623T	No	chr10:950343:.:Pro:Thr	PF3D7_1022600	kelch10-Pro623Thr
chr13	1724974	.	G	A	k13	A675	Ala675Val	k13-A675V	No	chr13:1724974:.:Ala:Val	PF3D7_1343700	k13-Ala675Val
chr13	1725133	.	C	A	k13	R622	Arg622Ile	k13-R622I	No	chr13:1725133:.:Arg:Ile	PF3D7_1343700	k13-Arg622Ile
chr13	1725259	.	C	T	k13	C580	Cys580Tyr	k13-C580Y	No	chr13:1725258:.:Cys:Tyr	PF3D7_1343700	k13-Cys580Tyr
chr13	1725277	.	G	A	k13	P574	Pro574Leu	k13-P574L	No	chr13:1725277:.:Pro:Leu	PF3D7_1343700	k13-Pro574Leu
chr13	1725295	.	A	C	k13	V568	Val568Gly	k13-V568G	No	chr13:1725295:.:Val:Gly	PF3D7_1343700	k13-Val568Gly
chr13	1725316	.	C	T	k13	R561	Arg561His	k13-R561H	No	chr13:1725316:.:Arg:His	PF3D7_1343700	k13-Arg561His
chr13	1725340	.	G	A	k13	P553	Pro553Leu	k13-P553L	No	chr13:1725340:.:Pro:Leu	PF3D7_1343700	k13-Pro553Leu
chr13	1725370	.	A	G	k13	I543	Ile543Thr	k13-I543T	No	chr13:1725369:.:Ile:Thr	PF3D7_1343700	k13-Ile543Thr
chr13	1725382	.	C	G	k13	R539	Arg539Thr	k13-R539T	No	chr13:1725381:.:Arg:Thr	PF3D7_1343700	k13-Arg539Thr
chr13	1725385	.	C	A	k13	G538	Gly538Val	k13-G538V	No	chr13:1725385:.:Gly:Val	PF3D7_1343700	k13-Gly538Val
chr13	1725388	.	T	A	k13	N537	Asn537Ile	k13-N537I	No	chr13:1725388:.:Asn:Ile	PF3D7_1343700	k13-Asn537Ile
chr13	1725389	.	T	C	k13	N537	Asn537Asp	k13-N537D	No	chr13:1725389:.:Asn:Asp	PF3D7_1343700	k13-Asn537Asp
chr13	1725418	.	G	T	k13	P527	Pro527His	k13-P527H	No	chr13:1725418:.:Pro:His	PF3D7_1343700	k13-Pro527His
chr13	1725454	.	C	T	k13	R515	Arg515Lys	k13-R515K	No	chr13:1725454:.:Arg:Lys	PF3D7_1343700	k13-Arg515Lys
chr13	1725521	.	A	G	k13	Y493	Tyr493His	k13-Y493H	No	chr13:1725519:.:Tyr:His	PF3D7_1343700	k13-Tyr493His
chr13	1725556	.	G	A	k13	A481	Ala481Val	k13-A481V	No	chr13:1725556:.:Ala:Val	PF3D7_1343700	k13-Ala481Val
chr13	1725570	.	C	A	k13	M476	Met476Ile	k13-M476I	No	chr13:1725570:.:Met:Ile	PF3D7_1343700	k13-Met476Ile
chr13	1725592	.	C	A	k13	C469	Cys469Phe	k13-C469F	No	chr13:1725592:.:Cys:Phe	PF3D7_1343700	k13-Cys469Phe
chr13	1725592	.	C	T	k13	C469	Cys469Tyr	k13-C469Y	No	chr13:1725592:.:Cys:Tyr	PF3D7_1343700	k13-Cys469Tyr
chr13	1725626	.	T	A	k13	N458	Asn458Tyr	k13-N458Y	No	chr13:1725626:.:Asn:Tyr	PF3D7_1343700	k13-Asn458Tyr
chr13	1725652	.	C	G	k13	G449	Gly449Ala	k13-G449A	No	chr13:1725652:.:Gly:Ala	PF3D7_1343700	k13-Gly449Ala
chr13	1725662	.	A	T	k13	F446	Phe446Ile	k13-F446I	No	chr13:1725662:.:Phe:Ile	PF3D7_1343700	k13-Phe446Ile
chr13	1725676	.	G	A	k13	P441	Pro441Leu	k13-P441L	No	chr13:1725676:.:Pro:Leu	PF3D7_1343700	k13-Pro441Leu
chr13	2504560	.	A	G	exo	E415	Glu415Gly	exo-E415G	No	chr13:2504559:.:Glu:Gly	PF3D7_1362500	exo-Glu415Gly
chr13	2728402	.	T	C	mcp	N252	Asn252Asp	mcp-N252D	No	chr13:2728400:.:Asn:Asp	PF3D7_1368700	mcp-Asn252Asp
chr13	748395	.	C	A	fd	D193	Asp193Tyr	fd-D193Y	No	chr13:748393:.:Asp:Tyr	PF3D7_1318100	fd-Asp193Tyr
chr13	958469	.	G	A	PF3D7-1322700	T236	Thr236Ile	PF3D7-1322700-T236I	No	chr13:958468:.:Thr:Ile	PF3D7_1322700	PF3D7-1322700-Thr236Ile
chr14	1956225	.	G	A	mdr2	T484	Thr484Ile	mdr2-T484I	No	chr14:1956224:.:Thr:Ile	PF3D7_1447900	mdr2-Thr484Ile
chr14	2098642	.	A	G	PF3D7-1451200	N71	Asn71Asn	PF3D7-1451200-N71N	No	chr14:2098642:.:Asn:Asn	PF3D7_1451200	PF3D7-1451200-Asn71Asn
chr14	2481070	.	G	A	arps10	V127	Val127Met	arps10-V127M	No	chr14:2481070:.:Val:Met	PF3D7_1460900.1	arps10-Val127Met
chr4	748134	.	C	T	dhfr-ts	A16	Ala16Val	dhfr-ts-A16V	No	chr4:748133:.:Ala:Val	PF3D7_0417200	dhfr-ts-Ala16Val
chr4	748239	.	A	T	dhfr-ts	N51	Asn51Ile	dhfr-ts-N51I	No	chr4:748238:.:Asn:Ile	PF3D7_0417200	dhfr-ts-Asn51Ile
chr4	748262	.	T	C	dhfr-ts	C59	Cys59Arg	dhfr-ts-C59R	No	chr4:748262:.:Cys:Arg	PF3D7_0417200	dhfr-ts-Cys59Arg
chr4	748410	.	G	A	dhfr-ts	S108	Ser108Asn	dhfr-ts-S108N	No	chr4:748409:.:Ser:Asn	PF3D7_0417200	dhfr-ts-Ser108Asn
chr4	748410	.	G	C	dhfr-ts	S108	Ser108Thr	dhfr-ts-S108T	No	chr4:748409:.:Ser:Thr	PF3D7_0417200	dhfr-ts-Ser108Thr
chr4	748577	.	A	T	dhfr-ts	I164	Ile164Leu	dhfr-ts-I164L	No	chr4:748577:.:Ile:Leu	PF3D7_0417200	dhfr-ts-Ile164Leu
chr4	881071	.	A	G	PI4K	S915	Ser915Gly	PI4K-S915G	No	chr4:881071:.:Ser:Gly	PF3D7_0419900	PI4K-Ser915Gly
chr5	958145	.	A	T	mdr1	N86	Asn86Tyr	mdr1-N86Y	No	chr5:958145:.:Asn:Tyr	PF3D7_0523000	mdr1-Asn86Tyr
chr5	958440	.	A	T	mdr1	Y184	Tyr184Phe	mdr1-Y184F	No	chr5:958439:.:Tyr:Phe	PF3D7_0523000	mdr1-Tyr184Phe
chr5	960989	.	A	T	mdr1	S1034	Ser1034Cys	mdr1-S1034C	No	chr5:960989:.:Ser:Cys	PF3D7_0523000	mdr1-Ser1034Cys
chr5	961013	.	A	G	mdr1	N1042	Asn1042Asp	mdr1-N1042D	No	chr5:961013:.:Asn:Asp	PF3D7_0523000	mdr1-Asn1042Asp
chr5	961625	.	G	T	mdr1	D1246	Asp1246Tyr	mdr1-D1246Y	No	chr5:961625:.:Asp:Tyr	PF3D7_0523000	mdr1-Asp1246Tyr
chr6	1066989	.	A	G	Sec14	N615	Asn615Asp	Sec14-N615D	No	chr6:1066989:.:Asn:Asp	PF3D7_0626400	Sec14-Asn615Asp
chr7	403612	.	T	A	crt	C72	Cys72Ser	crt-C72S	No	chr7:403612:.:Cys:Ser	PF3D7_0709000	crt-Cys72Ser
chr7	403615	.	G	T	crt	V73	Val73Leu	crt-V73L	No	chr7:403615:.:Val:Leu	PF3D7_0709000	Crt-Val73Leu
chr7	403620	.	G	T	crt	M74	Met74Ile	crt-M74I	No	chr7:403618:.:Met:Ile	PF3D7_0709000	crt-Met74Ile
chr7	403621	.	AAT	GAA	crt	N75	Asn75Glu	crt-N75E	No	chr7:403621:.:Asn:Glu	PF3D7_0709000	crt-Asn75Glu
chr7	403625	.	A	C	crt	K76	Lys76Thr	crt-K76T	No	chr7:403624:.:Lys:Thr	PF3D7_0709000	crt-Lys76Thr
chr7	403675	.	A	T	crt	T93	Thr93Ser	crt-T93S	No	chr7:403675:.:Thr:Ser	PF3D7_0709000	crt-Thr93Ser
chr7	403687	.	C	T	crt	H97	His97Tyr	crt-H97Y	No	chr7:403687:.:His:Tyr	PF3D7_0709000	crt-His97Tyr
chr7	403688	.	A	T	crt	H97	His97Leu	crt-H97L	No	chr7:403687:.:His:Leu	PF3D7_0709000	crt-His97Leu
chr7	403700	.	G	T	crt	C101	Cys101Phe	crt-C101F	No	chr7:403699:.:Cys:Phe	PF3D7_0709000	crt-Cys101Phe
chr7	404010	.	T	A	crt	F145	Phe145Ile	crt-F145I	No	chr7:404010:.:Phe:Ile	PF3D7_0709000	crt-Phe145Ile
chr7	404401	.	A	T	crt	I218	Ile218Phe	crt-I218F	No	chr7:404401:.:Ile:Phe	PF3D7_0709000	crt-Ile218Phe
chr7	404407	.	G	T	crt	A220	Ala220Ser	crt-A220S	No	chr7:404407:.:Ala:Ser	PF3D7_0709000	crt-Ala220Ser
chr7	404836	.	C	G	crt	Q271	Gln271Glu	crt-Q271E	No	chr7:404836:.:Gln:Glu	PF3D7_0709000	crt-Gln271Glu
chr7	405362	.	A	G	crt	N326	Asn326Ser	crt-N326S	No	chr7:405361:.:Asn:Ser	PF3D7_0709000	crt-Asn326Ser
chr7	405560	.	A	T	crt	M343	Met343Leu	crt-M343L	No	chr7:405560:.:Met:Leu	PF3D7_0709000	crt-Met343Leu
chr7	405591	.	G	T	crt	G353	Gly353Val	crt-G353V	No	chr7:405591:.:Gly:Val	PF3D7_0709000	crt-Gly353Val
chr7	405600	.	T	C	crt	I356	Ile356Thr	crt-I356T	No	chr7:405599:.:Ile:Thr	PF3D7_0709000	crt-Ile356Thr
chr7	405838	.	G	T	crt	R371	Arg371Ile	crt-R371I	No	chr7:405837:.:Arg:Ile	PF3D7_0709000	crt-Arg371Ile
chr7	896660	.	G	T	pib7	C1484	Cys1484Phe	pib7-C1484F	No	chr7:896659:.:Cys:Phe	PF3D7_0720700	pib7-Cys1484Phe
chr8	549666	.	A	G	dhps	I431	Ile431Val	dhps-I431V	No	chr8:549666:.:Ile:Val	PF3D7_0810800	dhps-Ile431Val
chr8	549681	.	T	G	dhps	S436	Ser436Ala	dhps-S436A	No	chr8:549681:.:Ser:Ala	PF3D7_0810800	dhps-Ser436Ala
chr8	549682	.	C	T	dhps	S436	Ser436Phe	dhps-S436F	No	chr8:549681:.:Ser:Phe	PF3D7_0810800	dhps-Ser436Phe
chr8	549685	.	G	C	dhps	G437	Gly437Ala	dhps-A437G	Yes	chr8:549684:.:Gly:Ala	PF3D7_0810800	dhps-Gly437Ala
chr8	549993	.	A	G	dhps	K540	Lys540Glu	dhps-K540E	No	chr8:549993:.:Lys:Glu	PF3D7_0810800	dhps-Lys540Glu
chr8	550117	.	C	G	dhps	A581	Ala581Gly	dhps-A581G	No	chr8:550116:.:Ala:Gly	PF3D7_0810800	dhps-Ala581Gly
chr8	550212	.	G	A	dhps	A613	Ala613Thr	dhps-A613T	No	chr8:550212:.:Ala:Thr	PF3D7_0810800	dhps-Ala613Thr
chr8	550212	.	G	T	dhps	A613	Ala613Ser	dhps-A613S	No	chr8:550212:.:Ala:Ser	PF3D7_0810800	dhps-Ala613Ser
chrM	3890	.	G	A	cytb	M133	Met133Ile	cytb-M133I	No	chrM:3888:.:Met:Ile	mal_mito_3	cytb-Met133Ile
chrM	4293	.	T	A	cytb	Y268	Tyr268Asn	cytb-Y268N	No	chrM:4293:.:Tyr:Asn	mal_mito_3	cytb-Tyr268Asn
chrM	4294	.	A	C	cytb	Y268	Tyr268Ser	cytb-Y268S	No	chrM:4293:.:Tyr:Ser	mal_mito_3	cytb-Tyr268Ser
chrM	4294	.	A	G	cytb	Y268	Tyr268Cys	cytb-Y268C	No	chrM:4293:.:Tyr:Cys	mal_mito_3	cytb-Tyr268Cys
chrM	4341	.	GT	AA	cytb	V284	Val284Lys	cytb-V284K	No	chrM:4341:.:Val:Lys	mal_mito_3	cytb-Val284Lys

### Sheet: Table_S3
site_uid	Year_start	mutation	samples_with_mutation
Kericho	2008	Ala578Ser	1
Kericho	2009	Ala578Ser	1
Kisii	2012	Ala569Ser	1
Kisumu	2009	Ala578Ser	1
Kisumu	2019	Ala578Ser	1
Kombewa	2014	Ala578Ser	1
Kombewa	2015	Ala578Ser	2
Kombewa	2016	Ala578Ser	1
Marigat	2020	Ala578Ser	1
Marigat	2020	Cys473Phe	1
Nairobi	2000	Ala578Ser	1

### Sheet: Table_S4
Year_start	gene_name	mutation_name	mutation	total_samples	samples_with_adequate_coverage	samples_with_mutation	samples_with_reference_resistant	prevalence_percentage	reference_resistant_prevalence
Alupe	2003	PF3D7-1322700	PF3D7-1322700-Thr236Ile	Thr236Ile	2	2	0	0	0	0
Alupe	2003	PF3D7-1451200	PF3D7-1451200-Asn71Asn	Asn71Asn	2	2	1	0	50	0
Alupe	2003	PI4K	PI4K-Ser915Gly	Ser915Gly	2	2	0	0	0	0
Alupe	2003	Sec14	Sec14-Asn615Asp	Asn615Asp	2	2	1	0	50	0
Alupe	2003	atp6	atp6-Ala623Glu	Ala623Glu	2	2	0	0	0	0
Alupe	2003	atp6	atp6-Glu431Lys	Glu431Lys	2	2	2	0	100	0
Alupe	2003	atp6	atp6-Ser769Asn	Ser769Asn	2	2	0	0	0	0
Alupe	2003	crt	crt-Ala220Ser	Ala220Ser	1	1	1	0	100	0
Alupe	2003	crt	crt-Arg371Ile	Arg371Ile	1	1	1	0	100	0
Alupe	2003	crt	crt-Asn326Ser	Asn326Ser	1	1	0	0	0	0
Alupe	2003	crt	crt-Asn75Glu	Asn75Glu	2	2	2	0	100	0
Alupe	2003	crt	crt-Cys101Phe	Cys101Phe	2	2	0	0	0	0
Alupe	2003	crt	crt-Cys72Ser	Cys72Ser	2	2	0	2	0	100
Alupe	2003	crt	crt-Gln271Glu	Gln271Glu	1	1	1	0	100	0
Alupe	2003	crt	crt-Gly353Val	Gly353Val	2	2	0	0	0	0
Alupe	2003	crt	crt-His97Leu	His97Leu	2	2	0	0	0	0
Alupe	2003	crt	crt-His97Tyr	His97Tyr	2	2	0	0	0	0
Alupe	2003	crt	crt-Ile218Phe	Ile218Phe	1	1	0	0	0	0
Alupe	2003	crt	crt-Ile356Thr	Ile356Thr	2	2	0	0	0	0
Alupe	2003	crt	crt-Lys76Thr	Lys76Thr	2	2	2	0	100	0
Alupe	2003	crt	crt-Met343Leu	Met343Leu	1	1	0	0	0	0
Alupe	2003	crt	crt-Met74Ile	Met74Ile	2	2	2	0	100	0
Alupe	2003	crt	crt-Phe145Ile	Phe145Ile	2	2	1	0	50	0
Alupe	2003	crt	crt-Thr93Ser	Thr93Ser	2	2	0	0	0	0
Alupe	2003	crt	crt-Val73Leu	Val73Leu	2	2	0	2	0	100
Alupe	2003	cytb	cytb-Met133Ile	Met133Ile	2	2	0	0	0	0
Alupe	2003	cytb	cytb-Tyr268Asn	Tyr268Asn	2	2	0	0	0	0
Alupe	2003	cytb	cytb-Tyr268Cys	Tyr268Cys	2	2	0	0	0	0
Alupe	2003	cytb	cytb-Tyr268Ser	Tyr268Ser	2	2	0	0	0	0
Alupe	2003	dhfr-ts	dhfr-ts-Ala16Val	Ala16Val	2	2	0	0	0	0
Alupe	2003	dhfr-ts	dhfr-ts-Asn51Ile	Asn51Ile	2	2	2	0	100	0
Alupe	2003	dhfr-ts	dhfr-ts-Cys59Arg	Cys59Arg	2	2	2	0	100	0
Alupe	2003	dhfr-ts	dhfr-ts-Ile164Leu	Ile164Leu	1	1	0	0	0	0
Alupe	2003	dhfr-ts	dhfr-ts-Ser108Asn	Ser108Asn	2	2	2	0	100	0
Alupe	2003	dhps	dhps-Ala581Gly	Ala581Gly	2	2	0	0	0	0
Alupe	2003	dhps	dhps-Ala613Ser	Ala613Ser	2	2	0	0	0	0
Alupe	2003	dhps	dhps-Ala613Thr	Ala613Thr	2	2	0	0	0	0
Alupe	2003	dhps	dhps-Ile431Val	Ile431Val	2	2	0	0	0	0
Alupe	2003	dhps	dhps-Lys540Glu	Lys540Glu	2	2	2	0	100	0
Alupe	2003	dhps	dhps-Ser436Ala	Ser436Ala	2	2	0	0	0	0
Alupe	2003	dhps	dhps-Ser436Phe	Ser436Phe	2	2	0	0	0	0
Alupe	2003	exo	exo-Glu415Gly	Glu415Gly	2	2	0	0	0	0
Alupe	2003	fd	fd-Asp193Tyr	Asp193Tyr	2	2	0	0	0	0
Alupe	2003	k13	k13-Ala481Val	Ala481Val	2	2	0	0	0	0
Alupe	2003	k13	k13-Ala675Val	Ala675Val	2	2	0	0	0	0
Alupe	2003	k13	k13-Arg515Lys	Arg515Lys	2	2	0	0	0	0
Alupe	2003	k13	k13-Arg539Thr	Arg539Thr	2	2	0	0	0	0
Alupe	2003	k13	k13-Arg561His	Arg561His	2	2	0	0	0	0
Alupe	2003	k13	k13-Arg622Ile	Arg622Ile	2	2	0	0	0	0
Alupe	2003	k13	k13-Asn458Tyr	Asn458Tyr	2	2	0	0	0	0
Alupe	2003	k13	k13-Asn537Asp	Asn537Asp	2	2	0	0	0	0
Alupe	2003	k13	k13-Asn537Ile	Asn537Ile	2	2	0	0	0	0
Alupe	2003	k13	k13-Cys469Phe	Cys469Phe	2	2	0	0	0	0
Alupe	2003	k13	k13-Cys469Tyr	Cys469Tyr	2	2	0	0	0	0
Alupe	2003	k13	k13-Cys580Tyr	Cys580Tyr	2	2	0	0	0	0
Alupe	2003	k13	k13-Gly449Ala	Gly449Ala	2	2	0	0	0	0
Alupe	2003	k13	k13-Gly538Val	Gly538Val	2	2	0	0	0	0
Alupe	2003	k13	k13-Ile543Thr	Ile543Thr	2	2	0	0	0	0
Alupe	2003	k13	k13-Met476Ile	Met476Ile	2	2	0	0	0	0
Alupe	2003	k13	k13-Phe446Ile	Phe446Ile	2	2	0	0	0	0
Alupe	2003	k13	k13-Pro441Leu	Pro441Leu	2	2	0	0	0	0
Alupe	2003	k13	k13-Pro527His	Pro527His	2	2	0	0	0	0
Alupe	2003	k13	k13-Pro553Leu	Pro553Leu	2	2	0	0	0	0
Alupe	2003	k13	k13-Pro574Leu	Pro574Leu	2	2	0	0	0	0
Alupe	2003	k13	k13-Tyr493His	Tyr493His	2	2	0	0	0	0
Alupe	2003	k13	k13-Val568Gly	Val568Gly	2	2	0	0	0	0
Alupe	2003	kelch10	kelch10-Pro623Thr	Pro623Thr	2	2	0	0	0	0
Alupe	2003	mcp	mcp-Asn252Asp	Asn252Asp	1	1	0	0	0	0
Alupe	2003	mdr1	mdr1-Asn1042Asp	Asn1042Asp	2	2	0	0	0	0
Alupe	2003	mdr1	mdr1-Asn86Tyr	Asn86Tyr	2	2	2	1	100	50
Alupe	2003	mdr1	mdr1-Asp1246Tyr	Asp1246Tyr	2	2	2	1	100	50
Alupe	2003	mdr1	mdr1-Ser1034Cys	Ser1034Cys	2	2	0	0	0	0
Alupe	2003	mdr1	mdr1-Tyr184Phe	Tyr184Phe	2	2	1	0	50	0
Alupe	2003	mdr2	mdr2-Thr484Ile	Thr484Ile	2	2	0	0	0	0
Alupe	2003	pib7	pib7-Cys1484Phe	Cys1484Phe	1	1	0	0	0	0
Alupe	2003	pph	pph-Val1157Leu	Val1157Leu	2	2	0	0	0	0
Busia	2021	PF3D7-1322700	PF3D7-1322700-Thr236Ile	Thr236Ile	4	4	0	0	0	0
Busia	2021	PF3D7-1451200	PF3D7-1451200-Asn71Asn	Asn71Asn	4	4	0	0	0	0
Busia	2021	PI4K	PI4K-Ser915Gly	Ser915Gly	4	4	0	0	0	0
Busia	2021	Sec14	Sec14-Asn615Asp	Asn615Asp	4	4	1	0	25	0
Busia	2021	atp6	atp6-Ala623Glu	Ala623Glu	4	4	0	0	0	0
Busia	2021	atp6	atp6-Glu431Lys	Glu431Lys	4	4	0	0	0	0
Busia	2021	atp6	atp6-Ser769Asn	Ser769Asn	4	4	0	0	0	0
Busia	2021	crt	crt-Ala220Ser	Ala220Ser	3	3	0	0	0	0
Busia	2021	crt	crt-Arg371Ile	Arg371Ile	4	4	0	0	0	0
Busia	2021	crt	crt-Asn326Ser	Asn326Ser	4	4	0	0	0	0
Busia	2021	crt	crt-Asn75Glu	Asn75Glu	4	4	0	0	0	0
Busia	2021	crt	crt-Cys101Phe	Cys101Phe	4	4	0	0	0	0
Busia	2021	crt	crt-Cys72Ser	Cys72Ser	4	4	0	4	0	100
Busia	2021	crt	crt-Gln271Glu	Gln271Glu	4	4	0	0	0	0
Busia	2021	crt	crt-Gly353Val	Gly353Val	4	4	0	0	0	0
Busia	2021	crt	crt-His97Leu	His97Leu	4	4	0	0	0	0
Busia	2021	crt	crt-His97Tyr	His97Tyr	4	4	0	0	0	0
Busia	2021	crt	crt-Ile218Phe	Ile218Phe	3	3	0	0	0	0
Busia	2021	crt	crt-Ile356Thr	Ile356Thr	4	4	0	0	0	0
Busia	2021	crt	crt-Lys76Thr	Lys76Thr	4	4	0	0	0	0
Busia	2021	crt	crt-Met343Leu	Met343Leu	3	3	0	0	0	0
Busia	2021	crt	crt-Met74Ile	Met74Ile	4	4	0	0	0	0
Busia	2021	crt	crt-Phe145Ile	Phe145Ile	4	4	0	0	0	0
Busia	2021	crt	crt-Thr93Ser	Thr93Ser	4	4	0	0	0	0
Busia	2021	crt	crt-Val73Leu	Val73Leu	4	4	0	4	0	100
Busia	2021	cytb	cytb-Met133Ile	Met133Ile	4	4	0	0	0	0
Busia	2021	cytb	cytb-Tyr268Asn	Tyr268Asn	4	4	0	0	0	0
Busia	2021	cytb	cytb-Tyr268Cys	Tyr268Cys	4	4	0	0	0	0
Busia	2021	cytb	cytb-Tyr268Ser	Tyr268Ser	4	4	0	0	0	0
Busia	2021	dhfr-ts	dhfr-ts-Ala16Val	Ala16Val	4	4	0	0	0	0
Busia	2021	dhfr-ts	dhfr-ts-Asn51Ile	Asn51Ile	4	4	4	0	100	0
Busia	2021	dhfr-ts	dhfr-ts-Cys59Arg	Cys59Arg	4	4	4	0	100	0
Busia	2021	dhfr-ts	dhfr-ts-Ile164Leu	Ile164Leu	4	4	0	0	0	0
Busia	2021	dhfr-ts	dhfr-ts-Ser108Asn	Ser108Asn	4	4	4	0	100	0
Busia	2021	dhps	dhps-Ala581Gly	Ala581Gly	4	4	0	0	0	0
Busia	2021	dhps	dhps-Ala613Ser	Ala613Ser	4	4	0	0	0	0
Busia	2021	dhps	dhps-Ala613Thr	Ala613Thr	4	4	0	0	0	0
Busia	2021	dhps	dhps-Ile431Val	Ile431Val	4	4	0	0	0	0
Busia	2021	dhps	dhps-Lys540Glu	Lys540Glu	4	4	4	0	100	0
Busia	2021	dhps	dhps-Ser436Ala	Ser436Ala	3	3	0	0	0	0
Busia	2021	dhps	dhps-Ser436Phe	Ser436Phe	3	3	0	0	0	0
Busia	2021	exo	exo-Glu415Gly	Glu415Gly	4	4	0	0	0	0
Busia	2021	fd	fd-Asp193Tyr	Asp193Tyr	4	4	0	0	0	0
Busia	2021	k13	k13-Ala481Val	Ala481Val	4	4	0	0	0	0
Busia	2021	k13	k13-Ala675Val	Ala675Val	4	4	0	0	0	0
Busia	2021	k13	k13-Arg515Lys	Arg515Lys	4	4	0	0	0	0
Busia	2021	k13	k13-Arg539Thr	Arg539Thr	4	4	0	0	0	0
Busia	2021	k13	k13-Arg561His	Arg561His	4	4	0	0	0	0
Busia	2021	k13	k13-Arg622Ile	Arg622Ile	4	4	0	0	0	0
Busia	2021	k13	k13-Asn458Tyr	Asn458Tyr	4	4	0	0	0	0
Busia	2021	k13	k13-Asn537Asp	Asn537Asp	4	4	0	0	0	0
Busia	2021	k13	k13-Asn537Ile	Asn537Ile	4	4	0	0	0	0
Busia	2021	k13	k13-Cys469Phe	Cys469Phe	4	4	0	0	0	0
Busia	2021	k13	k13-Cys469Tyr	Cys469Tyr	4	4	0	0	0	0
Busia	2021	k13	k13-Cys580Tyr	Cys580Tyr	4	4	0	0	0	0
Busia	2021	k13	k13-Gly449Ala	Gly449Ala	4	4	0	0	0	0
Busia	2021	k13	k13-Gly538Val	Gly538Val	4	4	0	0	0	0
Busia	2021	k13	k13-Ile543Thr	Ile543Thr	4	4	0	0	0	0
Busia	2021	k13	k13-Met476Ile	Met476Ile	4	4	0	0	0	0
Busia	2021	k13	k13-Phe446Ile	Phe446Ile	4	4	0	0	0	0
Busia	2021	k13	k13-Pro441Leu	Pro441Leu	4	4	0	0	0	0
Busia	2021	k13	k13-Pro527His	Pro527His	4	4	0	0	0	0
Busia	2021	k13	k13-Pro553Leu	Pro553Leu	4	4	0	0	0	0
Busia	2021	k13	k13-Pro574Leu	Pro574Leu	4	4	0	0	0	0
Busia	2021	k13	k13-Tyr493His	Tyr493His	4	4	0	0	0	0
Busia	2021	k13	k13-Val568Gly	Val568Gly	4	4	0	0	0	0
Busia	2021	kelch10	kelch10-Pro623Thr	Pro623Thr	4	4	0	0	0	0
Busia	2021	mcp	mcp-Asn252Asp	Asn252Asp	3	3	0	0	0	0
Busia	2021	mdr1	mdr1-Asn1042Asp	Asn1042Asp	4	4	0	0	0	0
Busia	2021	mdr1	mdr1-Asn86Tyr	Asn86Tyr	4	4	0	4	0	100
Busia	2021	mdr1	mdr1-Asp1246Tyr	Asp1246Tyr	4	4	0	4	0	100
Busia	2021	mdr1	mdr1-Ser1034Cys	Ser1034Cys	4	4	0	0	0	0
Busia	2021	mdr1	mdr1-Tyr184Phe	Tyr184Phe	4	4	1	0	25	0
Busia	2021	mdr2	mdr2-Thr484Ile	Thr484Ile	4	4	0	0	0	0
Busia	2021	pib7	pib7-Cys1484Phe	Cys1484Phe	3	3	0	0	0	0
Busia	2021	pph	pph-Val1157Leu	Val1157Leu	4	4	0	0	0	0
ENT	PRE-ACT	PF3D7-1322700	PF3D7-1322700-Thr236Ile	Thr236Ile	4	4	0	0	0	0
ENT	PRE-ACT	PF3D7-1451200	PF3D7-1451200-Asn71Asn	Asn71Asn	4	4	0	0	0	0
ENT	PRE-ACT	PI4K	PI4K-Ser915Gly	Ser915Gly	4	4	0	0	0	0
ENT	PRE-ACT	Sec14	Sec14-Asn615Asp	Asn615Asp	4	4	0	0	0	0
ENT	PRE-ACT	atp6	atp6-Ala623Glu	Ala623Glu	4	4	0	0	0	0
ENT	PRE-ACT	atp6	atp6-Glu431Lys	Glu431Lys	4	4	1	0	25	0
ENT	PRE-ACT	atp6	atp6-Ser769Asn	Ser769Asn	4	4	0	0	0	0
ENT	PRE-ACT	crt	crt-Ala220Ser	Ala220Ser	4	4	3	0	75	0
ENT	PRE-ACT	crt	crt-Arg371Ile	Arg371Ile	4	4	3	0	75	0
ENT	PRE-ACT	crt	crt-Asn326Ser	Asn326Ser	4	4	3	0	75	0
ENT	PRE-ACT	crt	crt-Asn75Glu	Asn75Glu	4	4	3	0	75	0
ENT	PRE-ACT	crt	crt-Cys101Phe	Cys101Phe	4	4	0	0	0	0
ENT	PRE-ACT	crt	crt-Cys72Ser	Cys72Ser	4	4	0	4	0	100
ENT	PRE-ACT	crt	crt-Gln271Glu	Gln271Glu	4	4	3	0	75	0
ENT	PRE-ACT	crt	crt-Gly353Val	Gly353Val	4	4	0	0	0	0
ENT	PRE-ACT	crt	crt-His97Leu	His97Leu	4	4	0	0	0	0
ENT	PRE-ACT	crt	crt-His97Tyr	His97Tyr	4	4	0	0	0	0
ENT	PRE-ACT	crt	crt-Ile218Phe	Ile218Phe	4	4	0	0	0	0
ENT	PRE-ACT	crt	crt-Ile356Thr	Ile356Thr	4	4	0	0	0	0
ENT	PRE-ACT	crt	crt-Lys76Thr	Lys76Thr	4	4	3	0	75	0
ENT	PRE-ACT	crt	crt-Met343Leu	Met343Leu	4	4	0	0	0	0
ENT	PRE-ACT	crt	crt-Met74Ile	Met74Ile	4	4	3	0	75	0
ENT	PRE-ACT	crt	crt-Phe145Ile	Phe145Ile	4	4	0	0	0	0
ENT	PRE-ACT	crt	crt-Thr93Ser	Thr93Ser	4	4	0	0	0	0
ENT	PRE-ACT	crt	crt-Val73Leu	Val73Leu	4	4	0	4	0	100
ENT	PRE-ACT	cytb	cytb-Met133Ile	Met133Ile	4	4	0	0	0	0
ENT	PRE-ACT	cytb	cytb-Tyr268Asn	Tyr268Asn	4	4	0	0	0	0
ENT	PRE-ACT	cytb	cytb-Tyr268Cys	Tyr268Cys	4	4	0	0	0	0
ENT	PRE-ACT	cytb	cytb-Tyr268Ser	Tyr268Ser	4	4	0	0	0	0
ENT	PRE-ACT	dhfr-ts	dhfr-ts-Ala16Val	Ala16Val	4	4	0	0	0	0
ENT	PRE-ACT	dhfr-ts	dhfr-ts-Asn51Ile	Asn51Ile	4	4	3	0	75	0
ENT	PRE-ACT	dhfr-ts	dhfr-ts-Cys59Arg	Cys59Arg	4	4	3	0	75	0
ENT	PRE-ACT	dhfr-ts	dhfr-ts-Ile164Leu	Ile164Leu	4	4	0	0	0	0
ENT	PRE-ACT	dhfr-ts	dhfr-ts-Ser108Asn	Ser108Asn	4	4	3	0	75	0
ENT	PRE-ACT	dhfr-ts	dhfr-ts-Ser108Thr	Ser108Thr	1	1	0	0	0	0
ENT	PRE-ACT	dhps	dhps-Ala581Gly	Ala581Gly	4	4	0	0	0	0
ENT	PRE-ACT	dhps	dhps-Ala613Ser	Ala613Ser	4	4	0	0	0	0
ENT	PRE-ACT	dhps	dhps-Ala613Thr	Ala613Thr	4	4	0	0	0	0
ENT	PRE-ACT	dhps	dhps-Ile431Val	Ile431Val	4	4	0	0	0	0
ENT	PRE-ACT	dhps	dhps-Lys540Glu	Lys540Glu	4	4	3	0	75	0
ENT	PRE-ACT	dhps	dhps-Ser436Ala	Ser436Ala	4	4	0	0	0	0
ENT	PRE-ACT	dhps	dhps-Ser436Phe	Ser436Phe	4	4	0	0	0	0
ENT	PRE-ACT	exo	exo-Glu415Gly	Glu415Gly	4	4	0	0	0	0
ENT	PRE-ACT	fd	fd-Asp193Tyr	Asp193Tyr	4	4	0	0	0	0
ENT	PRE-ACT	k13	k13-Ala481Val	Ala481Val	4	4	0	0	0	0
ENT	PRE-ACT	k13	k13-Ala675Val	Ala675Val	4	4	0	0	0	0
ENT	PRE-ACT	k13	k13-Arg515Lys	Arg515Lys	4	4	0	0	0	0
ENT	PRE-ACT	k13	k13-Arg539Thr	Arg539Thr	4	4	0	0	0	0
ENT	PRE-ACT	k13	k13-Arg561His	Arg561His	4	4	0	0	0	0
ENT	PRE-ACT	k13	k13-Arg622Ile	Arg622Ile	4	4	0	0	0	0
ENT	PRE-ACT	k13	k13-Asn458Tyr	Asn458Tyr	4	4	0	0	0	0
ENT	PRE-ACT	k13	k13-Asn537Asp	Asn537Asp	4	4	0	0	0	0
ENT	PRE-ACT	k13	k13-Asn537Ile	Asn537Ile	4	4	0	0	0	0
ENT	PRE-ACT	k13	k13-Cys469Phe	Cys469Phe	4	4	0	0	0	0
ENT	PRE-ACT	k13	k13-Cys469Tyr	Cys469Tyr	4	4	0	0	0	0
ENT	PRE-ACT	k13	k13-Cys580Tyr	Cys580Tyr	4	4	0	0	0	0
ENT	PRE-ACT	k13	k13-Gly449Ala	Gly449Ala	4	4	0	0	0	0
ENT	PRE-ACT	k13	k13-Gly538Val	Gly538Val	4	4	0	0	0	0
ENT	PRE-ACT	k13	k13-Ile543Thr	Ile543Thr	4	4	0	0	0	0
ENT	PRE-ACT	k13	k13-Met476Ile	Met476Ile	4	4	0	0	0	0
ENT	PRE-ACT	k13	k13-Phe446Ile	Phe446Ile	4	4	0	0	0	0
ENT	PRE-ACT	k13	k13-Pro441Leu	Pro441Leu	4	4	0	0	0	0
ENT	PRE-ACT	k13	k13-Pro527His	Pro527His	4	4	0	0	0	0
ENT	PRE-ACT	k13	k13-Pro553Leu	Pro553Leu	4	4	0	0	0	0
ENT	PRE-ACT	k13	k13-Pro574Leu	Pro574Leu	4	4	0	0	0	0
ENT	PRE-ACT	k13	k13-Tyr493His	Tyr493His	4	4	0	0	0	0
ENT	PRE-ACT	k13	k13-Val568Gly	Val568Gly	4	4	0	0	0	0
ENT	PRE-ACT	kelch10	kelch10-Pro623Thr	Pro623Thr	4	4	0	0	0	0
ENT	PRE-ACT	mcp	mcp-Asn252Asp	Asn252Asp	4	4	0	0	0	0
ENT	PRE-ACT	mdr1	mdr1-Asn1042Asp	Asn1042Asp	4	4	0	0	0	0
ENT	PRE-ACT	mdr1	mdr1-Asn86Tyr	Asn86Tyr	4	4	3	1	75	25
ENT	PRE-ACT	mdr1	mdr1-Asp1246Tyr	Asp1246Tyr	4	4	3	1	75	25
ENT	PRE-ACT	mdr1	mdr1-Ser1034Cys	Ser1034Cys	4	4	0	0	0	0
ENT	PRE-ACT	mdr1	mdr1-Tyr184Phe	Tyr184Phe	4	4	0	0	0	0
ENT	PRE-ACT	mdr2	mdr2-Thr484Ile	Thr484Ile	4	4	0	0	0	0
ENT	PRE-ACT	pib7	pib7-Cys1484Phe	Cys1484Phe	4	4	0	0	0	0
ENT	PRE-ACT	pph	pph-Val1157Leu	Val1157Leu	4	4	0	0	0	0
Isiolo	2005	PF3D7-1322700	PF3D7-1322700-Thr236Ile	Thr236Ile	2	2	0	0	0	0
Isiolo	2005	PF3D7-1451200	PF3D7-1451200-Asn71Asn	Asn71Asn	2	2	0	0	0	0
Isiolo	2005	PI4K	PI4K-Ser915Gly	Ser915Gly	2	2	0	0	0	0
Isiolo	2005	Sec14	Sec14-Asn615Asp	Asn615Asp	2	2	0	0	0	0
Isiolo	2005	atp6	atp6-Ala623Glu	Ala623Glu	2	2	0	0	0	0
Isiolo	2005	atp6	atp6-Glu431Lys	Glu431Lys	2	2	0	0	0	0
Isiolo	2005	atp6	atp6-Ser769Asn	Ser769Asn	2	2	0	0	0	0
Isiolo	2005	crt	crt-Ala220Ser	Ala220Ser	2	2	2	0	100	0
Isiolo	2005	crt	crt-Arg371Ile	Arg371Ile	2	2	2	0	100	0
Isiolo	2005	crt	crt-Asn326Ser	Asn326Ser	2	2	1	0	50	0
Isiolo	2005	crt	crt-Asn75Glu	Asn75Glu	2	2	2	0	100	0
Isiolo	2005	crt	crt-Cys101Phe	Cys101Phe	2	2	0	0	0	0
Isiolo	2005	crt	crt-Cys72Ser	Cys72Ser	2	2	0	2	0	100
Isiolo	2005	crt	crt-Gln271Glu	Gln271Glu	2	2	2	0	100	0
Isiolo	2005	crt	crt-Gly353Val	Gly353Val	2	2	0	0	0	0
Isiolo	2005	crt	crt-His97Leu	His97Leu	2	2	0	0	0	0
Isiolo	2005	crt	crt-His97Tyr	His97Tyr	2	2	0	0	0	0
Isiolo	2005	crt	crt-Ile218Phe	Ile218Phe	2	2	0	0	0	0
Isiolo	2005	crt	crt-Ile356Thr	Ile356Thr	2	2	0	0	0	0
Isiolo	2005	crt	crt-Lys76Thr	Lys76Thr	2	2	2	0	100	0
Isiolo	2005	crt	crt-Met343Leu	Met343Leu	2	2	0	0	0	0
Isiolo	2005	crt	crt-Met74Ile	Met74Ile	2	2	2	0	100	0
Isiolo	2005	crt	crt-Phe145Ile	Phe145Ile	2	2	0	0	0	0
Isiolo	2005	crt	crt-Thr93Ser	Thr93Ser	2	2	0	0	0	0
Isiolo	2005	crt	crt-Val73Leu	Val73Leu	2	2	0	2	0	100
Isiolo	2005	cytb	cytb-Met133Ile	Met133Ile	2	2	0	0	0	0
Isiolo	2005	cytb	cytb-Tyr268Asn	Tyr268Asn	2	2	0	0	0	0
Isiolo	2005	cytb	cytb-Tyr268Cys	Tyr268Cys	2	2	0	0	0	0
Isiolo	2005	cytb	cytb-Tyr268Ser	Tyr268Ser	2	2	0	0	0	0
Isiolo	2005	dhfr-ts	dhfr-ts-Ala16Val	Ala16Val	2	2	0	0	0	0
Isiolo	2005	dhfr-ts	dhfr-ts-Asn51Ile	Asn51Ile	2	2	2	0	100	0
Isiolo	2005	dhfr-ts	dhfr-ts-Cys59Arg	Cys59Arg	2	2	2	0	100	0
Isiolo	2005	dhfr-ts	dhfr-ts-Ile164Leu	Ile164Leu	2	2	0	0	0	0
Isiolo	2005	dhfr-ts	dhfr-ts-Ser108Asn	Ser108Asn	2	2	2	0	100	0
Isiolo	2005	dhps	dhps-Ala581Gly	Ala581Gly	2	2	0	0	0	0
Isiolo	2005	dhps	dhps-Ala613Ser	Ala613Ser	2	2	0	0	0	0
Isiolo	2005	dhps	dhps-Ala613Thr	Ala613Thr	2	2	0	0	0	0
Isiolo	2005	dhps	dhps-Ile431Val	Ile431Val	2	2	0	0	0	0
Isiolo	2005	dhps	dhps-Lys540Glu	Lys540Glu	2	2	2	0	100	0
Isiolo	2005	dhps	dhps-Ser436Ala	Ser436Ala	2	2	0	0	0	0
Isiolo	2005	dhps	dhps-Ser436Phe	Ser436Phe	2	2	0	0	0	0
Isiolo	2005	exo	exo-Glu415Gly	Glu415Gly	2	2	0	0	0	0
Isiolo	2005	fd	fd-Asp193Tyr	Asp193Tyr	2	2	0	0	0	0
Isiolo	2005	k13	k13-Ala481Val	Ala481Val	2	2	0	0	0	0
Isiolo	2005	k13	k13-Ala675Val	Ala675Val	2	2	0	0	0	0
Isiolo	2005	k13	k13-Arg515Lys	Arg515Lys	2	2	0	0	0	0
Isiolo	2005	k13	k13-Arg539Thr	Arg539Thr	2	2	0	0	0	0
Isiolo	2005	k13	k13-Arg561His	Arg561His	2	2	0	0	0	0
Isiolo	2005	k13	k13-Arg622Ile	Arg622Ile	2	2	0	0	0	0
Isiolo	2005	k13	k13-Asn458Tyr	Asn458Tyr	2	2	0	0	0	0
Isiolo	2005	k13	k13-Asn537Asp	Asn537Asp	2	2	0	0	0	0
Isiolo	2005	k13	k13-Asn537Ile	Asn537Ile	2	2	0	0	0	0
Isiolo	2005	k13	k13-Cys469Phe	Cys469Phe	2	2	0	0	0	0
Isiolo	2005	k13	k13-Cys469Tyr	Cys469Tyr	2	2	0	0	0	0
Isiolo	2005	k13	k13-Cys580Tyr	Cys580Tyr	2	2	0	0	0	0
Isiolo	2005	k13	k13-Gly449Ala	Gly449Ala	2	2	0	0	0	0
Isiolo	2005	k13	k13-Gly538Val	Gly538Val	2	2	0	0	0	0
Isiolo	2005	k13	k13-Ile543Thr	Ile543Thr	2	2	0	0	0	0
Isiolo	2005	k13	k13-Met476Ile	Met476Ile	2	2	0	0	0	0
Isiolo	2005	k13	k13-Phe446Ile	Phe446Ile	2	2	0	0	0	0
Isiolo	2005	k13	k13-Pro441Leu	Pro441Leu	2	2	0	0	0	0
Isiolo	2005	k13	k13-Pro527His	Pro527His	2	2	0	0	0	0
Isiolo	2005	k13	k13-Pro553Leu	Pro553Leu	2	2	0	0	0	0
Isiolo	2005	k13	k13-Pro574Leu	Pro574Leu	2	2	0	0	0	0
Isiolo	2005	k13	k13-Tyr493His	Tyr493His	2	2	0	0	0	0
Isiolo	2005	k13	k13-Val568Gly	Val568Gly	2	2	0	0	0	0
Isiolo	2005	kelch10	kelch10-Pro623Thr	Pro623Thr	2	2	0	0	0	0
Isiolo	2005	mcp	mcp-Asn252Asp	Asn252Asp	2	2	0	0	0	0
Isiolo	2005	mdr1	mdr1-Asn1042Asp	Asn1042Asp	2	2	0	0	0	0
Isiolo	2005	mdr1	mdr1-Asn86Tyr	Asn86Tyr	2	2	2	0	100	0
Isiolo	2005	mdr1	mdr1-Asp1246Tyr	Asp1246Tyr	2	2	1	1	50	50
Isiolo	2005	mdr1	mdr1-Ser1034Cys	Ser1034Cys	2	2	0	0	0	0
Isiolo	2005	mdr1	mdr1-Tyr184Phe	Tyr184Phe	2	2	1	0	50	0
Isiolo	2005	mdr2	mdr2-Thr484Ile	Thr484Ile	2	2	0	0	0	0
Isiolo	2005	pib7	pib7-Cys1484Phe	Cys1484Phe	2	2	0	0	0	0
Isiolo	2005	pph	pph-Val1157Leu	Val1157Leu	2	2	0	0	0	0
Isiolo	2006	PF3D7-1322700	PF3D7-1322700-Thr236Ile	Thr236Ile	1	1	0	0	0	0
Isiolo	2006	PF3D7-1451200	PF3D7-1451200-Asn71Asn	Asn71Asn	1	1	0	0	0	0
Isiolo	2006	PI4K	PI4K-Ser915Gly	Ser915Gly	1	1	0	0	0	0
Isiolo	2006	Sec14	Sec14-Asn615Asp	Asn615Asp	1	1	0	0	0	0
Isiolo	2006	atp6	atp6-Ala623Glu	Ala623Glu	1	1	0	0	0	0
Isiolo	2006	atp6	atp6-Glu431Lys	Glu431Lys	1	1	0	0	0	0
Isiolo	2006	atp6	atp6-Ser769Asn	Ser769Asn	1	1	0	0	0	0
Isiolo	2006	crt	crt-Ala220Ser	Ala220Ser	1	1	1	0	100	0
Isiolo	2006	crt	crt-Arg371Ile	Arg371Ile	1	1	1	0	100	0
Isiolo	2006	crt	crt-Asn326Ser	Asn326Ser	1	1	1	0	100	0
Isiolo	2006	crt	crt-Asn75Glu	Asn75Glu	1	1	1	0	100	0
Isiolo	2006	crt	crt-Cys101Phe	Cys101Phe	1	1	0	0	0	0
Isiolo	2006	crt	crt-Cys72Ser	Cys72Ser	1	1	0	1	0	100
Isiolo	2006	crt	crt-Gln271Glu	Gln271Glu	1	1	1	0	100	0
Isiolo	2006	crt	crt-Gly353Val	Gly353Val	1	1	0	0	0	0
Isiolo	2006	crt	crt-His97Leu	His97Leu	1	1	0	0	0	0
Isiolo	2006	crt	crt-His97Tyr	His97Tyr	1	1	0	0	0	0
Isiolo	2006	crt	crt-Ile218Phe	Ile218Phe	1	1	0	0	0	0
Isiolo	2006	crt	crt-Ile356Thr	Ile356Thr	1	1	0	0	0	0
Isiolo	2006	crt	crt-Lys76Thr	Lys76Thr	1	1	1	0	100	0
Isiolo	2006	crt	crt-Met343Leu	Met343Leu	1	1	0	0	0	0
Isiolo	2006	crt	crt-Met74Ile	Met74Ile	1	1	1	0	100	0
Isiolo	2006	crt	crt-Phe145Ile	Phe145Ile	1	1	0	0	0	0
Isiolo	2006	crt	crt-Thr93Ser	Thr93Ser	1	1	0	0	0	0
Isiolo	2006	crt	crt-Val73Leu	Val73Leu	1	1	0	1	0	100
Isiolo	2006	cytb	cytb-Met133Ile	Met133Ile	1	1	0	0	0	0
Isiolo	2006	cytb	cytb-Tyr268Asn	Tyr268Asn	1	1	0	0	0	0
Isiolo	2006	cytb	cytb-Tyr268Cys	Tyr268Cys	1	1	0	0	0	0
Isiolo	2006	cytb	cytb-Tyr268Ser	Tyr268Ser	1	1	0	0	0	0
Isiolo	2006	dhfr-ts	dhfr-ts-Ala16Val	Ala16Val	1	1	0	0	0	0
Isiolo	2006	dhfr-ts	dhfr-ts-Asn51Ile	Asn51Ile	1	1	1	0	100	0
Isiolo	2006	dhfr-ts	dhfr-ts-Cys59Arg	Cys59Arg	1	1	1	0	100	0
Isiolo	2006	dhfr-ts	dhfr-ts-Ile164Leu	Ile164Leu	1	1	0	0	0	0
Isiolo	2006	dhfr-ts	dhfr-ts-Ser108Asn	Ser108Asn	1	1	1	0	100	0
Isiolo	2006	dhps	dhps-Ala581Gly	Ala581Gly	1	1	0	0	0	0
Isiolo	2006	dhps	dhps-Ala613Ser	Ala613Ser	1	1	0	0	0	0
Isiolo	2006	dhps	dhps-Ala613Thr	Ala613Thr	1	1	0	0	0	0
Isiolo	2006	dhps	dhps-Ile431Val	Ile431Val	1	1	0	0	0	0
Isiolo	2006	dhps	dhps-Lys540Glu	Lys540Glu	1	1	1	0	100	0
Isiolo	2006	dhps	dhps-Ser436Ala	Ser436Ala	1	1	0	0	0	0
Isiolo	2006	dhps	dhps-Ser436Phe	Ser436Phe	1	1	0	0	0	0
Isiolo	2006	exo	exo-Glu415Gly	Glu415Gly	1	1	0	0	0	0
Isiolo	2006	fd	fd-Asp193Tyr	Asp193Tyr	1	1	0	0	0	0
Isiolo	2006	k13	k13-Ala481Val	Ala481Val	1	1	0	0	0	0
Isiolo	2006	k13	k13-Ala675Val	Ala675Val	1	1	0	0	0	0
Isiolo	2006	k13	k13-Arg515Lys	Arg515Lys	1	1	0	0	0	0
Isiolo	2006	k13	k13-Arg539Thr	Arg539Thr	1	1	0	0	0	0
Isiolo	2006	k13	k13-Arg561His	Arg561His	1	1	0	0	0	0
Isiolo	2006	k13	k13-Arg622Ile	Arg622Ile	1	1	0	0	0	0
Isiolo	2006	k13	k13-Asn458Tyr	Asn458Tyr	1	1	0	0	0	0
Isiolo	2006	k13	k13-Asn537Asp	Asn537Asp	1	1	0	0	0	0
Isiolo	2006	k13	k13-Asn537Ile	Asn537Ile	1	1	0	0	0	0
Isiolo	2006	k13	k13-Cys469Phe	Cys469Phe	1	1	0	0	0	0
Isiolo	2006	k13	k13-Cys469Tyr	Cys469Tyr	1	1	0	0	0	0
Isiolo	2006	k13	k13-Cys580Tyr	Cys580Tyr	1	1	0	0	0	0
Isiolo	2006	k13	k13-Gly449Ala	Gly449Ala	1	1	0	0	0	0
Isiolo	2006	k13	k13-Gly538Val	Gly538Val	1	1	0	0	0	0
Isiolo	2006	k13	k13-Ile543Thr	Ile543Thr	1	1	0	0	0	0
Isiolo	2006	k13	k13-Met476Ile	Met476Ile	1	1	0	0	0	0
Isiolo	2006	k13	k13-Phe446Ile	Phe446Ile	1	1	0	0	0	0
Isiolo	2006	k13	k13-Pro441Leu	Pro441Leu	1	1	0	0	0	0
Isiolo	2006	k13	k13-Pro527His	Pro527His	1	1	0	0	0	0
Isiolo	2006	k13	k13-Pro553Leu	Pro553Leu	1	1	0	0	0	0
Isiolo	2006	k13	k13-Pro574Leu	Pro574Leu	1	1	0	0	0	0
Isiolo	2006	k13	k13-Tyr493His	Tyr493His	1	1	0	0	0	0
Isiolo	2006	k13	k13-Val568Gly	Val568Gly	1	1	0	0	0	0
Isiolo	2006	kelch10	kelch10-Pro623Thr	Pro623Thr	1	1	0	0	0	0
Isiolo	2006	mcp	mcp-Asn252Asp	Asn252Asp	1	1	0	0	0	0
Isiolo	2006	mdr1	mdr1-Asn1042Asp	Asn1042Asp	1	1	0	0	0	0
Isiolo	2006	mdr1	mdr1-Asn86Tyr	Asn86Tyr	1	1	1	0	100	0
Isiolo	2006	mdr1	mdr1-Asp1246Tyr	Asp1246Tyr	1	1	1	0	100	0
Isiolo	2006	mdr1	mdr1-Ser1034Cys	Ser1034Cys	1	1	0	0	0	0
Isiolo	2006	mdr1	mdr1-Tyr184Phe	Tyr184Phe	1	1	0	0	0	0
Isiolo	2006	mdr2	mdr2-Thr484Ile	Thr484Ile	1	1	0	0	0	0
Isiolo	2006	pib7	pib7-Cys1484Phe	Cys1484Phe	1	1	0	0	0	0
Isiolo	2006	pph	pph-Val1157Leu	Val1157Leu	1	1	0	0	0	0
Kericho	2008	PF3D7-1322700	PF3D7-1322700-Thr236Ile	Thr236Ile	7	7	0	0	0	0
Kericho	2008	PF3D7-1451200	PF3D7-1451200-Asn71Asn	Asn71Asn	7	7	1	0	14.2857	0
Kericho	2008	PI4K	PI4K-Ser915Gly	Ser915Gly	7	7	0	0	0	0
Kericho	2008	Sec14	Sec14-Asn615Asp	Asn615Asp	7	7	1	0	14.2857	0
Kericho	2008	atp6	atp6-Ala623Glu	Ala623Glu	8	8	1	0	12.5	0
Kericho	2008	atp6	atp6-Glu431Lys	Glu431Lys	8	8	3	0	37.5	0
Kericho	2008	atp6	atp6-Ser769Asn	Ser769Asn	7	7	0	0	0	0
Kericho	2008	crt	crt-Ala220Ser	Ala220Ser	6	6	6	0	100	0
Kericho	2008	crt	crt-Arg371Ile	Arg371Ile	7	7	5	0	71.4286	0
Kericho	2008	crt	crt-Asn326Ser	Asn326Ser	7	7	0	0	0	0
Kericho	2008	crt	crt-Asn75Glu	Asn75Glu	7	7	6	0	85.7143	0
Kericho	2008	crt	crt-Cys101Phe	Cys101Phe	7	7	0	0	0	0
Kericho	2008	crt	crt-Cys72Ser	Cys72Ser	7	7	0	7	0	100
Kericho	2008	crt	crt-Gln271Glu	Gln271Glu	7	7	6	0	85.7143	0
Kericho	2008	crt	crt-Gly353Val	Gly353Val	8	8	0	0	0	0
Kericho	2008	crt	crt-His97Leu	His97Leu	7	7	0	0	0	0
Kericho	2008	crt	crt-His97Tyr	His97Tyr	7	7	0	0	0	0
Kericho	2008	crt	crt-Ile218Phe	Ile218Phe	6	6	0	0	0	0
Kericho	2008	crt	crt-Ile356Thr	Ile356Thr	8	8	0	0	0	0
Kericho	2008	crt	crt-Lys76Thr	Lys76Thr	7	7	6	0	85.7143	0
Kericho	2008	crt	crt-Met343Leu	Met343Leu	6	6	0	0	0	0
Kericho	2008	crt	crt-Met74Ile	Met74Ile	7	7	6	0	85.7143	0
Kericho	2008	crt	crt-Phe145Ile	Phe145Ile	7	7	0	0	0	0
Kericho	2008	crt	crt-Thr93Ser	Thr93Ser	7	7	0	0	0	0
Kericho	2008	crt	crt-Val73Leu	Val73Leu	7	7	0	7	0	100
Kericho	2008	cytb	cytb-Met133Ile	Met133Ile	9	9	0	0	0	0
Kericho	2008	cytb	cytb-Tyr268Asn	Tyr268Asn	8	8	0	0	0	0
Kericho	2008	cytb	cytb-Tyr268Cys	Tyr268Cys	8	8	0	0	0	0
Kericho	2008	cytb	cytb-Tyr268Ser	Tyr268Ser	8	8	0	0	0	0
Kericho	2008	dhfr-ts	dhfr-ts-Ala16Val	Ala16Val	7	7	0	0	0	0
Kericho	2008	dhfr-ts	dhfr-ts-Asn51Ile	Asn51Ile	7	7	7	0	100	0
Kericho	2008	dhfr-ts	dhfr-ts-Cys59Arg	Cys59Arg	7	7	7	0	100	0
Kericho	2008	dhfr-ts	dhfr-ts-Ile164Leu	Ile164Leu	7	7	0	0	0	0
Kericho	2008	dhfr-ts	dhfr-ts-Ser108Asn	Ser108Asn	7	7	7	0	100	0
Kericho	2008	dhps	dhps-Ala581Gly	Ala581Gly	8	8	0	0	0	0
Kericho	2008	dhps	dhps-Ala613Ser	Ala613Ser	7	7	0	0	0	0
Kericho	2008	dhps	dhps-Ala613Thr	Ala613Thr	7	7	0	0	0	0
Kericho	2008	dhps	dhps-Ile431Val	Ile431Val	10	10	0	0	0	0
Kericho	2008	dhps	dhps-Lys540Glu	Lys540Glu	8	8	8	0	100	0
Kericho	2008	dhps	dhps-Ser436Ala	Ser436Ala	9	9	1	0	11.1111	0
Kericho	2008	dhps	dhps-Ser436Phe	Ser436Phe	9	9	0	0	0	0
Kericho	2008	exo	exo-Glu415Gly	Glu415Gly	7	7	0	0	0	0
Kericho	2008	fd	fd-Asp193Tyr	Asp193Tyr	6	6	0	0	0	0
Kericho	2008	k13	k13-Ala481Val	Ala481Val	6	6	0	0	0	0
Kericho	2008	k13	k13-Ala675Val	Ala675Val	7	7	0	0	0	0
Kericho	2008	k13	k13-Arg515Lys	Arg515Lys	6	6	0	0	0	0
Kericho	2008	k13	k13-Arg539Thr	Arg539Thr	7	7	0	0	0	0
Kericho	2008	k13	k13-Arg561His	Arg561His	7	7	0	0	0	0
Kericho	2008	k13	k13-Arg622Ile	Arg622Ile	7	7	0	0	0	0
Kericho	2008	k13	k13-Asn458Tyr	Asn458Tyr	8	8	0	0	0	0
Kericho	2008	k13	k13-Asn537Asp	Asn537Asp	7	7	0	0	0	0
Kericho	2008	k13	k13-Asn537Ile	Asn537Ile	7	7	0	0	0	0
Kericho	2008	k13	k13-Cys469Phe	Cys469Phe	8	8	0	0	0	0
Kericho	2008	k13	k13-Cys469Tyr	Cys469Tyr	8	8	0	0	0	0
Kericho	2008	k13	k13-Cys580Tyr	Cys580Tyr	7	7	0	0	0	0
Kericho	2008	k13	k13-Gly449Ala	Gly449Ala	8	8	0	0	0	0
Kericho	2008	k13	k13-Gly538Val	Gly538Val	7	7	0	0	0	0
Kericho	2008	k13	k13-Ile543Thr	Ile543Thr	7	7	0	0	0	0
Kericho	2008	k13	k13-Met476Ile	Met476Ile	8	8	0	0	0	0
Kericho	2008	k13	k13-Phe446Ile	Phe446Ile	8	8	0	0	0	0
Kericho	2008	k13	k13-Pro441Leu	Pro441Leu	8	8	0	0	0	0
Kericho	2008	k13	k13-Pro527His	Pro527His	7	7	0	0	0	0
Kericho	2008	k13	k13-Pro553Leu	Pro553Leu	7	7	0	0	0	0
Kericho	2008	k13	k13-Pro574Leu	Pro574Leu	7	7	0	0	0	0
Kericho	2008	k13	k13-Tyr493His	Tyr493His	6	6	0	0	0	0
Kericho	2008	k13	k13-Val568Gly	Val568Gly	7	7	0	0	0	0
Kericho	2008	kelch10	kelch10-Pro623Thr	Pro623Thr	7	7	0	0	0	0
Kericho	2008	mcp	mcp-Asn252Asp	Asn252Asp	6	6	0	0	0	0
Kericho	2008	mdr1	mdr1-Asn1042Asp	Asn1042Asp	8	8	0	0	0	0
Kericho	2008	mdr1	mdr1-Asn86Tyr	Asn86Tyr	8	8	5	4	62.5	50
Kericho	2008	mdr1	mdr1-Asp1246Tyr	Asp1246Tyr	7	7	5	4	71.4286	57.1429
Kericho	2008	mdr1	mdr1-Ser1034Cys	Ser1034Cys	8	8	0	0	0	0
Kericho	2008	mdr1	mdr1-Tyr184Phe	Tyr184Phe	7	7	3	0	42.8571	0
Kericho	2008	mdr2	mdr2-Thr484Ile	Thr484Ile	7	7	0	0	0	0
Kericho	2008	pib7	pib7-Cys1484Phe	Cys1484Phe	6	6	0	0	0	0
Kericho	2008	pph	pph-Val1157Leu	Val1157Leu	7	7	0	0	0	0
Kericho	2009	PF3D7-1322700	PF3D7-1322700-Thr236Ile	Thr236Ile	7	7	0	0	0	0
Kericho	2009	PF3D7-1451200	PF3D7-1451200-Asn71Asn	Asn71Asn	5	5	0	0	0	0
Kericho	2009	PI4K	PI4K-Ser915Gly	Ser915Gly	7	7	0	0	0	0
Kericho	2009	Sec14	Sec14-Asn615Asp	Asn615Asp	7	7	0	0	0	0
Kericho	2009	atp6	atp6-Ala623Glu	Ala623Glu	6	6	0	0	0	0
Kericho	2009	atp6	atp6-Glu431Lys	Glu431Lys	5	5	2	0	40	0
Kericho	2009	atp6	atp6-Ser769Asn	Ser769Asn	5	5	0	0	0	0
Kericho	2009	crt	crt-Ala220Ser	Ala220Ser	3	3	3	0	100	0
Kericho	2009	crt	crt-Arg371Ile	Arg371Ile	4	4	4	0	100	0
Kericho	2009	crt	crt-Asn326Ser	Asn326Ser	3	3	0	0	0	0
Kericho	2009	crt	crt-Asn75Glu	Asn75Glu	6	6	6	0	100	0
Kericho	2009	crt	crt-Cys101Phe	Cys101Phe	6	6	0	0	0	0
Kericho	2009	crt	crt-Cys72Ser	Cys72Ser	6	6	0	6	0	100
Kericho	2009	crt	crt-Gln271Glu	Gln271Glu	3	3	3	0	100	0
Kericho	2009	crt	crt-Gly353Val	Gly353Val	6	6	0	0	0	0
Kericho	2009	crt	crt-His97Leu	His97Leu	6	6	0	0	0	0
Kericho	2009	crt	crt-His97Tyr	His97Tyr	6	6	0	0	0	0
Kericho	2009	crt	crt-Ile218Phe	Ile218Phe	3	3	0	0	0	0
Kericho	2009	crt	crt-Ile356Thr	Ile356Thr	6	6	0	0	0	0
Kericho	2009	crt	crt-Lys76Thr	Lys76Thr	6	6	6	0	100	0
Kericho	2009	crt	crt-Met343Leu	Met343Leu	2	2	0	0	0	0
Kericho	2009	crt	crt-Met74Ile	Met74Ile	6	6	6	0	100	0
Kericho	2009	crt	crt-Phe145Ile	Phe145Ile	6	6	0	0	0	0
Kericho	2009	crt	crt-Thr93Ser	Thr93Ser	6	6	0	0	0	0
Kericho	2009	crt	crt-Val73Leu	Val73Leu	6	6	0	6	0	100
Kericho	2009	cytb	cytb-Met133Ile	Met133Ile	9	9	0	0	0	0
Kericho	2009	cytb	cytb-Tyr268Asn	Tyr268Asn	9	9	0	0	0	0
Kericho	2009	cytb	cytb-Tyr268Cys	Tyr268Cys	9	9	0	0	0	0
Kericho	2009	cytb	cytb-Tyr268Ser	Tyr268Ser	9	9	0	0	0	0
Kericho	2009	dhfr-ts	dhfr-ts-Ala16Val	Ala16Val	5	5	0	0	0	0
Kericho	2009	dhfr-ts	dhfr-ts-Asn51Ile	Asn51Ile	5	5	5	0	100	0
Kericho	2009	dhfr-ts	dhfr-ts-Cys59Arg	Cys59Arg	5	5	5	0	100	0
Kericho	2009	dhfr-ts	dhfr-ts-Ile164Leu	Ile164Leu	6	6	0	0	0	0
Kericho	2009	dhfr-ts	dhfr-ts-Ser108Asn	Ser108Asn	5	5	5	0	100	0
Kericho	2009	dhps	dhps-Ala581Gly	Ala581Gly	8	8	0	0	0	0
Kericho	2009	dhps	dhps-Ala613Ser	Ala613Ser	7	7	0	0	0	0
Kericho	2009	dhps	dhps-Ala613Thr	Ala613Thr	7	7	0	0	0	0
Kericho	2009	dhps	dhps-Ile431Val	Ile431Val	9	9	0	0	0	0
Kericho	2009	dhps	dhps-Lys540Glu	Lys540Glu	5	5	5	0	100	0
Kericho	2009	dhps	dhps-Ser436Ala	Ser436Ala	9	9	0	0	0	0
Kericho	2009	dhps	dhps-Ser436Phe	Ser436Phe	9	9	0	0	0	0
Kericho	2009	exo	exo-Glu415Gly	Glu415Gly	6	6	0	0	0	0
Kericho	2009	fd	fd-Asp193Tyr	Asp193Tyr	7	7	0	0	0	0
Kericho	2009	k13	k13-Ala481Val	Ala481Val	6	6	0	0	0	0
Kericho	2009	k13	k13-Ala675Val	Ala675Val	7	7	0	0	0	0
Kericho	2009	k13	k13-Arg515Lys	Arg515Lys	6	6	0	0	0	0
Kericho	2009	k13	k13-Arg539Thr	Arg539Thr	8	8	0	0	0	0
Kericho	2009	k13	k13-Arg561His	Arg561His	4	4	0	0	0	0
Kericho	2009	k13	k13-Arg622Ile	Arg622Ile	6	6	0	0	0	0
Kericho	2009	k13	k13-Asn458Tyr	Asn458Tyr	7	7	0	0	0	0
Kericho	2009	k13	k13-Asn537Asp	Asn537Asp	8	8	0	0	0	0
Kericho	2009	k13	k13-Asn537Ile	Asn537Ile	8	8	0	0	0	0
Kericho	2009	k13	k13-Cys469Phe	Cys469Phe	7	7	0	0	0	0
Kericho	2009	k13	k13-Cys469Tyr	Cys469Tyr	7	7	0	0	0	0
Kericho	2009	k13	k13-Cys580Tyr	Cys580Tyr	5	5	0	0	0	0
Kericho	2009	k13	k13-Gly449Ala	Gly449Ala	7	7	0	0	0	0
Kericho	2009	k13	k13-Gly538Val	Gly538Val	8	8	0	0	0	0
Kericho	2009	k13	k13-Ile543Thr	Ile543Thr	8	8	0	0	0	0
Kericho	2009	k13	k13-Met476Ile	Met476Ile	9	9	0	0	0	0
Kericho	2009	k13	k13-Phe446Ile	Phe446Ile	7	7	0	0	0	0
Kericho	2009	k13	k13-Pro441Leu	Pro441Leu	7	7	0	0	0	0
Kericho	2009	k13	k13-Pro527His	Pro527His	8	8	0	0	0	0
Kericho	2009	k13	k13-Pro553Leu	Pro553Leu	4	4	0	0	0	0
Kericho	2009	k13	k13-Pro574Leu	Pro574Leu	4	4	0	0	0	0
Kericho	2009	k13	k13-Tyr493His	Tyr493His	6	6	0	0	0	0
Kericho	2009	k13	k13-Val568Gly	Val568Gly	4	4	0	0	0	0
Kericho	2009	kelch10	kelch10-Pro623Thr	Pro623Thr	7	7	0	0	0	0
Kericho	2009	mcp	mcp-Asn252Asp	Asn252Asp	3	3	0	0	0	0
Kericho	2009	mdr1	mdr1-Asn1042Asp	Asn1042Asp	6	6	0	0	0	0
Kericho	2009	mdr1	mdr1-Asn86Tyr	Asn86Tyr	5	5	3	2	60	40
Kericho	2009	mdr1	mdr1-Asp1246Tyr	Asp1246Tyr	6	6	3	3	50	50
Kericho	2009	mdr1	mdr1-Ser1034Cys	Ser1034Cys	6	6	0	0	0	0
Kericho	2009	mdr1	mdr1-Tyr184Phe	Tyr184Phe	7	7	3	0	42.8571	0
Kericho	2009	mdr2	mdr2-Thr484Ile	Thr484Ile	3	3	0	0	0	0
Kericho	2009	pib7	pib7-Cys1484Phe	Cys1484Phe	4	4	0	0	0	0
Kericho	2009	pph	pph-Val1157Leu	Val1157Leu	5	5	0	0	0	0
Kericho	2010	PF3D7-1322700	PF3D7-1322700-Thr236Ile	Thr236Ile	10	10	0	0	0	0
Kericho	2010	PF3D7-1451200	PF3D7-1451200-Asn71Asn	Asn71Asn	8	8	0	0	0	0
Kericho	2010	PI4K	PI4K-Ser915Gly	Ser915Gly	8	8	0	0	0	0
Kericho	2010	Sec14	Sec14-Asn615Asp	Asn615Asp	8	8	1	0	12.5	0
Kericho	2010	atp6	atp6-Ala623Glu	Ala623Glu	8	8	0	0	0	0
Kericho	2010	atp6	atp6-Glu431Lys	Glu431Lys	8	8	3	0	37.5	0
Kericho	2010	atp6	atp6-Ser769Asn	Ser769Asn	7	7	0	0	0	0
Kericho	2010	crt	crt-Ala220Ser	Ala220Ser	6	6	5	0	83.3333	0
Kericho	2010	crt	crt-Arg371Ile	Arg371Ile	6	6	3	0	50	0
Kericho	2010	crt	crt-Asn326Ser	Asn326Ser	7	7	0	0	0	0
Kericho	2010	crt	crt-Asn75Glu	Asn75Glu	7	7	4	0	57.1429	0
Kericho	2010	crt	crt-Cys101Phe	Cys101Phe	7	7	0	0	0	0
Kericho	2010	crt	crt-Cys72Ser	Cys72Ser	7	7	0	7	0	100
Kericho	2010	crt	crt-Gln271Glu	Gln271Glu	4	4	2	0	50	0
Kericho	2010	crt	crt-Gly353Val	Gly353Val	7	7	0	0	0	0
Kericho	2010	crt	crt-His97Leu	His97Leu	7	7	0	0	0	0
Kericho	2010	crt	crt-His97Tyr	His97Tyr	7	7	0	0	0	0
Kericho	2010	crt	crt-Ile218Phe	Ile218Phe	6	6	0	0	0	0
Kericho	2010	crt	crt-Ile356Thr	Ile356Thr	7	7	0	0	0	0
Kericho	2010	crt	crt-Lys76Thr	Lys76Thr	7	7	4	0	57.1429	0
Kericho	2010	crt	crt-Met343Leu	Met343Leu	4	4	0	0	0	0
Kericho	2010	crt	crt-Met74Ile	Met74Ile	7	7	4	0	57.1429	0
Kericho	2010	crt	crt-Phe145Ile	Phe145Ile	6	6	0	0	0	0
Kericho	2010	crt	crt-Thr93Ser	Thr93Ser	7	7	0	0	0	0
Kericho	2010	crt	crt-Val73Leu	Val73Leu	7	7	0	7	0	100
Kericho	2010	cytb	cytb-Met133Ile	Met133Ile	8	8	0	0	0	0
Kericho	2010	cytb	cytb-Tyr268Asn	Tyr268Asn	8	8	0	0	0	0
Kericho	2010	cytb	cytb-Tyr268Cys	Tyr268Cys	8	8	0	0	0	0
Kericho	2010	cytb	cytb-Tyr268Ser	Tyr268Ser	8	8	0	0	0	0
Kericho	2010	dhfr-ts	dhfr-ts-Ala16Val	Ala16Val	6	6	0	0	0	0
Kericho	2010	dhfr-ts	dhfr-ts-Asn51Ile	Asn51Ile	6	6	5	0	83.3333	0
Kericho	2010	dhfr-ts	dhfr-ts-Cys59Arg	Cys59Arg	6	6	4	0	66.6667	0
Kericho	2010	dhfr-ts	dhfr-ts-Ile164Leu	Ile164Leu	7	7	0	0	0	0
Kericho	2010	dhfr-ts	dhfr-ts-Ser108Asn	Ser108Asn	7	7	6	0	85.7143	0
Kericho	2010	dhfr-ts	dhfr-ts-Ser108Thr	Ser108Thr	1	1	0	0	0	0
Kericho	2010	dhps	dhps-Ala581Gly	Ala581Gly	10	10	0	0	0	0
Kericho	2010	dhps	dhps-Ala613Ser	Ala613Ser	8	8	0	0	0	0
Kericho	2010	dhps	dhps-Ala613Thr	Ala613Thr	8	8	0	0	0	0
Kericho	2010	dhps	dhps-Ile431Val	Ile431Val	8	8	0	0	0	0
Kericho	2010	dhps	dhps-Lys540Glu	Lys540Glu	8	8	7	0	87.5	0
Kericho	2010	dhps	dhps-Ser436Ala	Ser436Ala	6	6	0	0	0	0
Kericho	2010	dhps	dhps-Ser436Phe	Ser436Phe	6	6	0	0	0	0
Kericho	2010	exo	exo-Glu415Gly	Glu415Gly	9	9	0	0	0	0
Kericho	2010	fd	fd-Asp193Tyr	Asp193Tyr	6	6	0	0	0	0
Kericho	2010	k13	k13-Ala481Val	Ala481Val	6	6	0	0	0	0
Kericho	2010	k13	k13-Ala675Val	Ala675Val	6	6	0	0	0	0
Kericho	2010	k13	k13-Arg515Lys	Arg515Lys	6	6	0	0	0	0
Kericho	2010	k13	k13-Arg539Thr	Arg539Thr	8	8	0	0	0	0
Kericho	2010	k13	k13-Arg561His	Arg561His	7	7	0	0	0	0
Kericho	2010	k13	k13-Arg622Ile	Arg622Ile	8	8	0	0	0	0
Kericho	2010	k13	k13-Asn458Tyr	Asn458Tyr	7	7	0	0	0	0
Kericho	2010	k13	k13-Asn537Asp	Asn537Asp	8	8	0	0	0	0
Kericho	2010	k13	k13-Asn537Ile	Asn537Ile	8	8	0	0	0	0
Kericho	2010	k13	k13-Cys469Phe	Cys469Phe	7	7	0	0	0	0
Kericho	2010	k13	k13-Cys469Tyr	Cys469Tyr	7	7	0	0	0	0
Kericho	2010	k13	k13-Cys580Tyr	Cys580Tyr	8	8	0	0	0	0
Kericho	2010	k13	k13-Gly449Ala	Gly449Ala	7	7	0	0	0	0
Kericho	2010	k13	k13-Gly538Val	Gly538Val	8	8	0	0	0	0
Kericho	2010	k13	k13-Ile543Thr	Ile543Thr	8	8	0	0	0	0
Kericho	2010	k13	k13-Met476Ile	Met476Ile	7	7	0	0	0	0
Kericho	2010	k13	k13-Phe446Ile	Phe446Ile	7	7	0	0	0	0
Kericho	2010	k13	k13-Pro441Leu	Pro441Leu	7	7	0	0	0	0
Kericho	2010	k13	k13-Pro527His	Pro527His	8	8	0	0	0	0
Kericho	2010	k13	k13-Pro553Leu	Pro553Leu	7	7	0	0	0	0
Kericho	2010	k13	k13-Pro574Leu	Pro574Leu	7	7	0	0	0	0
Kericho	2010	k13	k13-Tyr493His	Tyr493His	6	6	0	0	0	0
Kericho	2010	k13	k13-Val568Gly	Val568Gly	7	7	0	0	0	0
Kericho	2010	kelch10	kelch10-Pro623Thr	Pro623Thr	8	8	0	0	0	0
Kericho	2010	mcp	mcp-Asn252Asp	Asn252Asp	5	5	0	0	0	0
Kericho	2010	mdr1	mdr1-Asn1042Asp	Asn1042Asp	10	10	0	0	0	0
Kericho	2010	mdr1	mdr1-Asn86Tyr	Asn86Tyr	7	7	2	6	28.5714	85.7143
Kericho	2010	mdr1	mdr1-Asp1246Tyr	Asp1246Tyr	7	7	2	6	28.5714	85.7143
Kericho	2010	mdr1	mdr1-Ser1034Cys	Ser1034Cys	10	10	0	0	0	0
Kericho	2010	mdr1	mdr1-Tyr184Phe	Tyr184Phe	9	9	5	0	55.5556	0
Kericho	2010	mdr2	mdr2-Thr484Ile	Thr484Ile	6	6	0	0	0	0
Kericho	2010	pib7	pib7-Cys1484Phe	Cys1484Phe	8	8	0	0	0	0
Kericho	2010	pph	pph-Val1157Leu	Val1157Leu	6	6	0	0	0	0
Kericho	2011	PF3D7-1322700	PF3D7-1322700-Thr236Ile	Thr236Ile	6	6	0	0	0	0
Kericho	2011	PF3D7-1451200	PF3D7-1451200-Asn71Asn	Asn71Asn	7	7	0	0	0	0
Kericho	2011	PI4K	PI4K-Ser915Gly	Ser915Gly	6	6	0	0	0	0
Kericho	2011	Sec14	Sec14-Asn615Asp	Asn615Asp	9	9	2	0	22.2222	0
Kericho	2011	atp6	atp6-Ala623Glu	Ala623Glu	7	7	0	0	0	0
Kericho	2011	atp6	atp6-Glu431Lys	Glu431Lys	7	7	1	0	14.2857	0
Kericho	2011	atp6	atp6-Ser769Asn	Ser769Asn	7	7	0	0	0	0
Kericho	2011	crt	crt-Ala220Ser	Ala220Ser	5	5	2	0	40	0
Kericho	2011	crt	crt-Arg371Ile	Arg371Ile	6	6	2	0	33.3333	0
Kericho	2011	crt	crt-Asn326Ser	Asn326Ser	5	5	0	0	0	0
Kericho	2011	crt	crt-Asn75Glu	Asn75Glu	7	7	2	0	28.5714	0
Kericho	2011	crt	crt-Cys101Phe	Cys101Phe	7	7	0	0	0	0
Kericho	2011	crt	crt-Cys72Ser	Cys72Ser	7	7	0	7	0	100
Kericho	2011	crt	crt-Gln271Glu	Gln271Glu	6	6	2	0	33.3333	0
Kericho	2011	crt	crt-Gly353Val	Gly353Val	7	7	0	0	0	0
Kericho	2011	crt	crt-His97Leu	His97Leu	7	7	0	0	0	0
Kericho	2011	crt	crt-His97Tyr	His97Tyr	7	7	0	0	0	0
Kericho	2011	crt	crt-Ile218Phe	Ile218Phe	5	5	0	0	0	0
Kericho	2011	crt	crt-Ile356Thr	Ile356Thr	7	7	0	0	0	0
Kericho	2011	crt	crt-Lys76Thr	Lys76Thr	7	7	2	0	28.5714	0
Kericho	2011	crt	crt-Met343Leu	Met343Leu	5	5	0	0	0	0
Kericho	2011	crt	crt-Met74Ile	Met74Ile	7	7	2	0	28.5714	0
Kericho	2011	crt	crt-Phe145Ile	Phe145Ile	6	6	0	0	0	0
Kericho	2011	crt	crt-Thr93Ser	Thr93Ser	7	7	0	0	0	0
Kericho	2011	crt	crt-Val73Leu	Val73Leu	7	7	0	7	0	100
Kericho	2011	cytb	cytb-Met133Ile	Met133Ile	8	8	0	0	0	0
Kericho	2011	cytb	cytb-Tyr268Asn	Tyr268Asn	8	8	0	0	0	0
Kericho	2011	cytb	cytb-Tyr268Cys	Tyr268Cys	8	8	0	0	0	0
Kericho	2011	cytb	cytb-Tyr268Ser	Tyr268Ser	8	8	0	0	0	0
Kericho	2011	dhfr-ts	dhfr-ts-Ala16Val	Ala16Val	7	7	0	0	0	0
Kericho	2011	dhfr-ts	dhfr-ts-Asn51Ile	Asn51Ile	7	7	7	0	100	0
Kericho	2011	dhfr-ts	dhfr-ts-Cys59Arg	Cys59Arg	7	7	7	0	100	0
Kericho	2011	dhfr-ts	dhfr-ts-Ile164Leu	Ile164Leu	7	7	0	0	0	0
Kericho	2011	dhfr-ts	dhfr-ts-Ser108Asn	Ser108Asn	7	7	7	0	100	0
Kericho	2011	dhps	dhps-Ala581Gly	Ala581Gly	7	7	0	0	0	0
Kericho	2011	dhps	dhps-Ala613Ser	Ala613Ser	7	7	0	0	0	0
Kericho	2011	dhps	dhps-Ala613Thr	Ala613Thr	7	7	0	0	0	0
Kericho	2011	dhps	dhps-Ile431Val	Ile431Val	6	6	0	0	0	0
Kericho	2011	dhps	dhps-Lys540Glu	Lys540Glu	7	7	7	0	100	0
Kericho	2011	dhps	dhps-Ser436Ala	Ser436Ala	6	6	0	0	0	0
Kericho	2011	dhps	dhps-Ser436Phe	Ser436Phe	6	6	0	0	0	0
Kericho	2011	exo	exo-Glu415Gly	Glu415Gly	7	7	0	0	0	0
Kericho	2011	fd	fd-Asp193Tyr	Asp193Tyr	8	8	0	0	0	0
Kericho	2011	k13	k13-Ala481Val	Ala481Val	7	7	0	0	0	0
Kericho	2011	k13	k13-Ala675Val	Ala675Val	8	8	0	0	0	0
Kericho	2011	k13	k13-Arg515Lys	Arg515Lys	7	7	0	0	0	0
Kericho	2011	k13	k13-Arg539Thr	Arg539Thr	7	7	0	0	0	0
Kericho	2011	k13	k13-Arg561His	Arg561His	5	5	0	0	0	0
Kericho	2011	k13	k13-Arg622Ile	Arg622Ile	8	8	0	0	0	0
Kericho	2011	k13	k13-Asn458Tyr	Asn458Tyr	7	7	0	0	0	0
Kericho	2011	k13	k13-Asn537Asp	Asn537Asp	7	7	0	0	0	0
Kericho	2011	k13	k13-Asn537Ile	Asn537Ile	7	7	0	0	0	0
Kericho	2011	k13	k13-Cys469Phe	Cys469Phe	7	7	0	0	0	0
Kericho	2011	k13	k13-Cys469Tyr	Cys469Tyr	7	7	0	0	0	0
Kericho	2011	k13	k13-Cys580Tyr	Cys580Tyr	7	7	0	0	0	0
Kericho	2011	k13	k13-Gly449Ala	Gly449Ala	7	7	0	0	0	0
Kericho	2011	k13	k13-Gly538Val	Gly538Val	7	7	0	0	0	0
Kericho	2011	k13	k13-Ile543Thr	Ile543Thr	7	7	0	0	0	0
Kericho	2011	k13	k13-Met476Ile	Met476Ile	7	7	0	0	0	0
Kericho	2011	k13	k13-Phe446Ile	Phe446Ile	7	7	0	0	0	0
Kericho	2011	k13	k13-Pro441Leu	Pro441Leu	7	7	0	0	0	0
Kericho	2011	k13	k13-Pro527His	Pro527His	7	7	0	0	0	0
Kericho	2011	k13	k13-Pro553Leu	Pro553Leu	5	5	0	0	0	0
Kericho	2011	k13	k13-Pro574Leu	Pro574Leu	5	5	0	0	0	0
Kericho	2011	k13	k13-Tyr493His	Tyr493His	7	7	0	0	0	0
Kericho	2011	k13	k13-Val568Gly	Val568Gly	5	5	0	0	0	0
Kericho	2011	kelch10	kelch10-Pro623Thr	Pro623Thr	8	8	0	0	0	0
Kericho	2011	mcp	mcp-Asn252Asp	Asn252Asp	5	5	0	0	0	0
Kericho	2011	mdr1	mdr1-Asn1042Asp	Asn1042Asp	9	9	0	0	0	0
Kericho	2011	mdr1	mdr1-Asn86Tyr	Asn86Tyr	7	7	2	7	28.5714	100
Kericho	2011	mdr1	mdr1-Asp1246Tyr	Asp1246Tyr	7	7	1	6	14.2857	85.7143
Kericho	2011	mdr1	mdr1-Ser1034Cys	Ser1034Cys	9	9	0	0	0	0
Kericho	2011	mdr1	mdr1-Tyr184Phe	Tyr184Phe	7	7	4	0	57.1429	0
Kericho	2011	mdr2	mdr2-Thr484Ile	Thr484Ile	8	8	0	0	0	0
Kericho	2011	pib7	pib7-Cys1484Phe	Cys1484Phe	6	6	0	0	0	0
Kericho	2011	pph	pph-Val1157Leu	Val1157Leu	7	7	0	0	0	0
Kericho	2018	PF3D7-1322700	PF3D7-1322700-Thr236Ile	Thr236Ile	3	3	0	0	0	0
Kericho	2018	PF3D7-1451200	PF3D7-1451200-Asn71Asn	Asn71Asn	1	1	0	0	0	0
Kericho	2018	PI4K	PI4K-Ser915Gly	Ser915Gly	2	2	0	0	0	0
Kericho	2018	Sec14	Sec14-Asn615Asp	Asn615Asp	2	2	0	0	0	0
Kericho	2018	atp6	atp6-Ala623Glu	Ala623Glu	2	2	0	0	0	0
Kericho	2018	atp6	atp6-Glu431Lys	Glu431Lys	2	2	0	0	0	0
Kericho	2018	atp6	atp6-Ser769Asn	Ser769Asn	1	1	0	0	0	0
Kericho	2018	crt	crt-Arg371Ile	Arg371Ile	1	1	0	0	0	0
Kericho	2018	crt	crt-Asn326Ser	Asn326Ser	2	2	0	0	0	0
Kericho	2018	crt	crt-Asn75Glu	Asn75Glu	1	1	0	0	0	0
Kericho	2018	crt	crt-Cys101Phe	Cys101Phe	1	1	0	0	0	0
Kericho	2018	crt	crt-Cys72Ser	Cys72Ser	1	1	0	1	0	100
Kericho	2018	crt	crt-Gly353Val	Gly353Val	2	2	0	0	0	0
Kericho	2018	crt	crt-His97Leu	His97Leu	1	1	0	0	0	0
Kericho	2018	crt	crt-His97Tyr	His97Tyr	1	1	0	0	0	0
Kericho	2018	crt	crt-Ile356Thr	Ile356Thr	2	2	0	0	0	0
Kericho	2018	crt	crt-Lys76Thr	Lys76Thr	1	1	0	0	0	0
Kericho	2018	crt	crt-Met74Ile	Met74Ile	1	1	0	0	0	0
Kericho	2018	crt	crt-Phe145Ile	Phe145Ile	3	3	0	0	0	0
Kericho	2018	crt	crt-Thr93Ser	Thr93Ser	1	1	0	0	0	0
Kericho	2018	crt	crt-Val73Leu	Val73Leu	1	1	0	1	0	100
Kericho	2018	cytb	cytb-Met133Ile	Met133Ile	3	3	0	0	0	0
Kericho	2018	cytb	cytb-Tyr268Asn	Tyr268Asn	3	3	0	0	0	0
Kericho	2018	cytb	cytb-Tyr268Cys	Tyr268Cys	3	3	0	0	0	0
Kericho	2018	cytb	cytb-Tyr268Ser	Tyr268Ser	3	3	0	0	0	0
Kericho	2018	dhfr-ts	dhfr-ts-Ala16Val	Ala16Val	2	2	0	0	0	0
Kericho	2018	dhfr-ts	dhfr-ts-Asn51Ile	Asn51Ile	2	2	2	0	100	0
Kericho	2018	dhfr-ts	dhfr-ts-Cys59Arg	Cys59Arg	2	2	2	0	100	0
Kericho	2018	dhfr-ts	dhfr-ts-Ile164Leu	Ile164Leu	1	1	0	0	0	0
Kericho	2018	dhfr-ts	dhfr-ts-Ser108Asn	Ser108Asn	2	2	2	0	100	0
Kericho	2018	dhps	dhps-Ala581Gly	Ala581Gly	3	3	0	0	0	0
Kericho	2018	dhps	dhps-Ala613Ser	Ala613Ser	3	3	0	0	0	0
Kericho	2018	dhps	dhps-Ala613Thr	Ala613Thr	3	3	0	0	0	0
Kericho	2018	dhps	dhps-Ile431Val	Ile431Val	2	2	0	0	0	0
Kericho	2018	dhps	dhps-Lys540Glu	Lys540Glu	2	2	2	0	100	0
Kericho	2018	dhps	dhps-Ser436Ala	Ser436Ala	2	2	0	0	0	0
Kericho	2018	dhps	dhps-Ser436Phe	Ser436Phe	2	2	0	0	0	0
Kericho	2018	exo	exo-Glu415Gly	Glu415Gly	2	2	0	0	0	0
Kericho	2018	fd	fd-Asp193Tyr	Asp193Tyr	2	2	0	0	0	0
Kericho	2018	k13	k13-Ala481Val	Ala481Val	2	2	0	0	0	0
Kericho	2018	k13	k13-Ala675Val	Ala675Val	1	1	0	0	0	0
Kericho	2018	k13	k13-Arg515Lys	Arg515Lys	2	2	0	0	0	0
Kericho	2018	k13	k13-Arg539Thr	Arg539Thr	2	2	0	0	0	0
Kericho	2018	k13	k13-Arg561His	Arg561His	1	1	0	0	0	0
Kericho	2018	k13	k13-Arg622Ile	Arg622Ile	3	3	0	0	0	0
Kericho	2018	k13	k13-Asn458Tyr	Asn458Tyr	2	2	0	0	0	0
Kericho	2018	k13	k13-Asn537Asp	Asn537Asp	2	2	0	0	0	0
Kericho	2018	k13	k13-Asn537Ile	Asn537Ile	2	2	0	0	0	0
Kericho	2018	k13	k13-Cys469Phe	Cys469Phe	2	2	0	0	0	0
Kericho	2018	k13	k13-Cys469Tyr	Cys469Tyr	2	2	0	0	0	0
Kericho	2018	k13	k13-Cys580Tyr	Cys580Tyr	1	1	0	0	0	0
Kericho	2018	k13	k13-Gly449Ala	Gly449Ala	2	2	0	0	0	0
Kericho	2018	k13	k13-Gly538Val	Gly538Val	2	2	0	0	0	0
Kericho	2018	k13	k13-Ile543Thr	Ile543Thr	2	2	0	0	0	0
Kericho	2018	k13	k13-Met476Ile	Met476Ile	2	2	0	0	0	0
Kericho	2018	k13	k13-Phe446Ile	Phe446Ile	2	2	0	0	0	0
Kericho	2018	k13	k13-Pro441Leu	Pro441Leu	2	2	0	0	0	0
Kericho	2018	k13	k13-Pro527His	Pro527His	2	2	0	0	0	0
Kericho	2018	k13	k13-Pro553Leu	Pro553Leu	1	1	0	0	0	0
Kericho	2018	k13	k13-Pro574Leu	Pro574Leu	1	1	0	0	0	0
Kericho	2018	k13	k13-Tyr493His	Tyr493His	2	2	0	0	0	0
Kericho	2018	k13	k13-Val568Gly	Val568Gly	1	1	0	0	0	0
Kericho	2018	kelch10	kelch10-Pro623Thr	Pro623Thr	3	3	0	0	0	0
Kericho	2018	mdr1	mdr1-Asn1042Asp	Asn1042Asp	2	2	0	0	0	0
Kericho	2018	mdr1	mdr1-Asn86Tyr	Asn86Tyr	2	2	0	2	0	100
Kericho	2018	mdr1	mdr1-Asp1246Tyr	Asp1246Tyr	2	2	0	2	0	100
Kericho	2018	mdr1	mdr1-Ser1034Cys	Ser1034Cys	2	2	0	0	0	0
Kericho	2018	mdr1	mdr1-Tyr184Phe	Tyr184Phe	3	3	2	0	66.6667	0
Kericho	2018	mdr2	mdr2-Thr484Ile	Thr484Ile	1	1	0	0	0	0
Kericho	2018	pph	pph-Val1157Leu	Val1157Leu	1	1	0	0	0	0
Kericho	2019	PF3D7-1322700	PF3D7-1322700-Thr236Ile	Thr236Ile	11	11	0	0	0	0
Kericho	2019	PF3D7-1451200	PF3D7-1451200-Asn71Asn	Asn71Asn	11	11	3	0	27.2727	0
Kericho	2019	PI4K	PI4K-Ser915Gly	Ser915Gly	12	12	0	0	0	0
Kericho	2019	Sec14	Sec14-Asn615Asp	Asn615Asp	12	12	3	0	25	0
Kericho	2019	atp6	atp6-Ala623Glu	Ala623Glu	12	12	0	0	0	0
Kericho	2019	atp6	atp6-Glu431Lys	Glu431Lys	12	12	0	0	0	0
Kericho	2019	atp6	atp6-Ser769Asn	Ser769Asn	12	12	0	0	0	0
Kericho	2019	crt	crt-Ala220Ser	Ala220Ser	10	10	0	0	0	0
Kericho	2019	crt	crt-Arg371Ile	Arg371Ile	12	12	1	0	8.33333	0
Kericho	2019	crt	crt-Asn326Ser	Asn326Ser	11	11	0	0	0	0
Kericho	2019	crt	crt-Asn75Glu	Asn75Glu	11	11	0	0	0	0
Kericho	2019	crt	crt-Cys101Phe	Cys101Phe	11	11	0	0	0	0
Kericho	2019	crt	crt-Cys72Ser	Cys72Ser	11	11	0	11	0	100
Kericho	2019	crt	crt-Gln271Glu	Gln271Glu	12	12	0	0	0	0
Kericho	2019	crt	crt-Gly353Val	Gly353Val	10	10	0	0	0	0
Kericho	2019	crt	crt-His97Leu	His97Leu	11	11	0	0	0	0
Kericho	2019	crt	crt-His97Tyr	His97Tyr	11	11	0	0	0	0
Kericho	2019	crt	crt-Ile218Phe	Ile218Phe	10	10	0	0	0	0
Kericho	2019	crt	crt-Ile356Thr	Ile356Thr	10	10	0	0	0	0
Kericho	2019	crt	crt-Lys76Thr	Lys76Thr	11	11	0	0	0	0
Kericho	2019	crt	crt-Met343Leu	Met343Leu	9	9	0	0	0	0
Kericho	2019	crt	crt-Met74Ile	Met74Ile	11	11	0	0	0	0
Kericho	2019	crt	crt-Phe145Ile	Phe145Ile	12	12	0	0	0	0
Kericho	2019	crt	crt-Thr93Ser	Thr93Ser	11	11	0	0	0	0
Kericho	2019	crt	crt-Val73Leu	Val73Leu	11	11	0	11	0	100
Kericho	2019	cytb	cytb-Met133Ile	Met133Ile	12	12	0	0	0	0
Kericho	2019	cytb	cytb-Tyr268Asn	Tyr268Asn	13	13	0	0	0	0
Kericho	2019	cytb	cytb-Tyr268Cys	Tyr268Cys	13	13	0	0	0	0
Kericho	2019	cytb	cytb-Tyr268Ser	Tyr268Ser	13	13	0	0	0	0
Kericho	2019	dhfr-ts	dhfr-ts-Ala16Val	Ala16Val	12	12	0	0	0	0
Kericho	2019	dhfr-ts	dhfr-ts-Asn51Ile	Asn51Ile	12	12	12	0	100	0
Kericho	2019	dhfr-ts	dhfr-ts-Cys59Arg	Cys59Arg	12	12	12	0	100	0
Kericho	2019	dhfr-ts	dhfr-ts-Ile164Leu	Ile164Leu	12	12	2	0	16.6667	0
Kericho	2019	dhfr-ts	dhfr-ts-Ser108Asn	Ser108Asn	12	12	12	0	100	0
Kericho	2019	dhps	dhps-Ala581Gly	Ala581Gly	12	12	0	0	0	0
Kericho	2019	dhps	dhps-Ala613Ser	Ala613Ser	12	12	0	0	0	0
Kericho	2019	dhps	dhps-Ala613Thr	Ala613Thr	12	12	0	0	0	0
Kericho	2019	dhps	dhps-Ile431Val	Ile431Val	12	12	0	0	0	0
Kericho	2019	dhps	dhps-Lys540Glu	Lys540Glu	10	10	10	0	100	0
Kericho	2019	dhps	dhps-Ser436Ala	Ser436Ala	10	10	0	0	0	0
Kericho	2019	dhps	dhps-Ser436Phe	Ser436Phe	10	10	0	0	0	0
Kericho	2019	exo	exo-Glu415Gly	Glu415Gly	12	12	0	0	0	0
Kericho	2019	fd	fd-Asp193Tyr	Asp193Tyr	11	11	0	0	0	0
Kericho	2019	k13	k13-Ala481Val	Ala481Val	9	9	0	0	0	0
Kericho	2019	k13	k13-Ala675Val	Ala675Val	12	12	0	0	0	0
Kericho	2019	k13	k13-Arg515Lys	Arg515Lys	9	9	0	0	0	0
Kericho	2019	k13	k13-Arg539Thr	Arg539Thr	12	12	0	0	0	0
Kericho	2019	k13	k13-Arg561His	Arg561His	11	11	0	0	0	0
Kericho	2019	k13	k13-Arg622Ile	Arg622Ile	12	12	0	0	0	0
Kericho	2019	k13	k13-Asn458Tyr	Asn458Tyr	12	12	0	0	0	0
Kericho	2019	k13	k13-Asn537Asp	Asn537Asp	12	12	0	0	0	0
Kericho	2019	k13	k13-Asn537Ile	Asn537Ile	12	12	0	0	0	0
Kericho	2019	k13	k13-Cys469Phe	Cys469Phe	12	12	0	0	0	0
Kericho	2019	k13	k13-Cys469Tyr	Cys469Tyr	12	12	0	0	0	0
Kericho	2019	k13	k13-Cys580Tyr	Cys580Tyr	12	12	0	0	0	0
Kericho	2019	k13	k13-Gly449Ala	Gly449Ala	12	12	0	0	0	0
Kericho	2019	k13	k13-Gly538Val	Gly538Val	12	12	0	0	0	0
Kericho	2019	k13	k13-Ile543Thr	Ile543Thr	12	12	0	0	0	0
Kericho	2019	k13	k13-Met476Ile	Met476Ile	12	12	0	0	0	0
Kericho	2019	k13	k13-Phe446Ile	Phe446Ile	12	12	0	0	0	0
Kericho	2019	k13	k13-Pro441Leu	Pro441Leu	12	12	0	0	0	0
Kericho	2019	k13	k13-Pro527His	Pro527His	12	12	0	0	0	0
Kericho	2019	k13	k13-Pro553Leu	Pro553Leu	11	11	0	0	0	0
Kericho	2019	k13	k13-Pro574Leu	Pro574Leu	11	11	0	0	0	0
Kericho	2019	k13	k13-Tyr493His	Tyr493His	9	9	0	0	0	0
Kericho	2019	k13	k13-Val568Gly	Val568Gly	11	11	0	0	0	0
Kericho	2019	kelch10	kelch10-Pro623Thr	Pro623Thr	12	12	0	0	0	0
Kericho	2019	mcp	mcp-Asn252Asp	Asn252Asp	8	8	0	0	0	0
Kericho	2019	mdr1	mdr1-Asn1042Asp	Asn1042Asp	12	12	0	0	0	0
Kericho	2019	mdr1	mdr1-Asn86Tyr	Asn86Tyr	11	11	0	11	0	100
Kericho	2019	mdr1	mdr1-Asp1246Tyr	Asp1246Tyr	13	13	3	13	23.0769	100
Kericho	2019	mdr1	mdr1-Ser1034Cys	Ser1034Cys	12	12	0	0	0	0
Kericho	2019	mdr1	mdr1-Tyr184Phe	Tyr184Phe	12	12	5	0	41.6667	0
Kericho	2019	mdr2	mdr2-Thr484Ile	Thr484Ile	12	12	0	0	0	0
Kericho	2019	pib7	pib7-Cys1484Phe	Cys1484Phe	10	10	0	0	0	0
Kericho	2019	pph	pph-Val1157Leu	Val1157Leu	11	11	0	0	0	0
Kericho	2020	PF3D7-1451200	PF3D7-1451200-Asn71Asn	Asn71Asn	1	1	1	0	100	0
Kericho	2020	PI4K	PI4K-Ser915Gly	Ser915Gly	1	1	0	0	0	0
Kericho	2020	Sec14	Sec14-Asn615Asp	Asn615Asp	1	1	0	0	0	0
Kericho	2020	atp6	atp6-Ala623Glu	Ala623Glu	1	1	0	0	0	0
Kericho	2020	atp6	atp6-Glu431Lys	Glu431Lys	1	1	0	0	0	0
Kericho	2020	atp6	atp6-Ser769Asn	Ser769Asn	1	1	0	0	0	0
Kericho	2020	crt	crt-Ala220Ser	Ala220Ser	1	1	0	0	0	0
Kericho	2020	crt	crt-Arg371Ile	Arg371Ile	1	1	0	0	0	0
Kericho	2020	crt	crt-Asn326Ser	Asn326Ser	1	1	0	0	0	0
Kericho	2020	crt	crt-Asn75Glu	Asn75Glu	1	1	0	0	0	0
Kericho	2020	crt	crt-Cys101Phe	Cys101Phe	1	1	0	0	0	0
Kericho	2020	crt	crt-Cys72Ser	Cys72Ser	1	1	0	1	0	100
Kericho	2020	crt	crt-Gln271Glu	Gln271Glu	1	1	0	0	0	0
Kericho	2020	crt	crt-Gly353Val	Gly353Val	1	1	0	0	0	0
Kericho	2020	crt	crt-His97Leu	His97Leu	1	1	0	0	0	0
Kericho	2020	crt	crt-His97Tyr	His97Tyr	1	1	0	0	0	0
Kericho	2020	crt	crt-Ile218Phe	Ile218Phe	1	1	0	0	0	0
Kericho	2020	crt	crt-Ile356Thr	Ile356Thr	1	1	0	0	0	0
Kericho	2020	crt	crt-Lys76Thr	Lys76Thr	1	1	0	0	0	0
Kericho	2020	crt	crt-Met343Leu	Met343Leu	1	1	0	0	0	0
Kericho	2020	crt	crt-Met74Ile	Met74Ile	1	1	0	0	0	0
Kericho	2020	crt	crt-Phe145Ile	Phe145Ile	1	1	0	0	0	0
Kericho	2020	crt	crt-Thr93Ser	Thr93Ser	1	1	0	0	0	0
Kericho	2020	crt	crt-Val73Leu	Val73Leu	1	1	0	1	0	100
Kericho	2020	cytb	cytb-Met133Ile	Met133Ile	1	1	0	0	0	0
Kericho	2020	cytb	cytb-Tyr268Asn	Tyr268Asn	1	1	0	0	0	0
Kericho	2020	cytb	cytb-Tyr268Cys	Tyr268Cys	1	1	0	0	0	0
Kericho	2020	cytb	cytb-Tyr268Ser	Tyr268Ser	1	1	0	0	0	0
Kericho	2020	dhfr-ts	dhfr-ts-Ala16Val	Ala16Val	1	1	0	0	0	0
Kericho	2020	dhfr-ts	dhfr-ts-Asn51Ile	Asn51Ile	1	1	1	0	100	0
Kericho	2020	dhfr-ts	dhfr-ts-Cys59Arg	Cys59Arg	1	1	1	0	100	0
Kericho	2020	dhfr-ts	dhfr-ts-Ile164Leu	Ile164Leu	1	1	0	0	0	0
Kericho	2020	dhfr-ts	dhfr-ts-Ser108Asn	Ser108Asn	1	1	1	0	100	0
Kericho	2020	dhps	dhps-Ala581Gly	Ala581Gly	1	1	0	0	0	0
Kericho	2020	dhps	dhps-Ala613Ser	Ala613Ser	1	1	0	0	0	0
Kericho	2020	dhps	dhps-Ala613Thr	Ala613Thr	1	1	0	0	0	0
Kericho	2020	dhps	dhps-Ile431Val	Ile431Val	1	1	0	0	0	0
Kericho	2020	dhps	dhps-Lys540Glu	Lys540Glu	1	1	1	0	100	0
Kericho	2020	dhps	dhps-Ser436Ala	Ser436Ala	1	1	0	0	0	0
Kericho	2020	dhps	dhps-Ser436Phe	Ser436Phe	1	1	0	0	0	0
Kericho	2020	exo	exo-Glu415Gly	Glu415Gly	1	1	0	0	0	0
Kericho	2020	fd	fd-Asp193Tyr	Asp193Tyr	1	1	0	0	0	0
Kericho	2020	k13	k13-Ala481Val	Ala481Val	1	1	0	0	0	0
Kericho	2020	k13	k13-Ala675Val	Ala675Val	1	1	0	0	0	0
Kericho	2020	k13	k13-Arg515Lys	Arg515Lys	1	1	0	0	0	0
Kericho	2020	k13	k13-Arg539Thr	Arg539Thr	1	1	0	0	0	0
Kericho	2020	k13	k13-Arg561His	Arg561His	1	1	0	0	0	0
Kericho	2020	k13	k13-Arg622Ile	Arg622Ile	1	1	0	0	0	0
Kericho	2020	k13	k13-Asn458Tyr	Asn458Tyr	1	1	0	0	0	0
Kericho	2020	k13	k13-Asn537Asp	Asn537Asp	1	1	0	0	0	0
Kericho	2020	k13	k13-Asn537Ile	Asn537Ile	1	1	0	0	0	0
Kericho	2020	k13	k13-Cys469Phe	Cys469Phe	1	1	0	0	0	0
Kericho	2020	k13	k13-Cys469Tyr	Cys469Tyr	1	1	0	0	0	0
Kericho	2020	k13	k13-Cys580Tyr	Cys580Tyr	1	1	0	0	0	0
Kericho	2020	k13	k13-Gly449Ala	Gly449Ala	1	1	0	0	0	0
Kericho	2020	k13	k13-Gly538Val	Gly538Val	1	1	0	0	0	0
Kericho	2020	k13	k13-Ile543Thr	Ile543Thr	1	1	0	0	0	0
Kericho	2020	k13	k13-Met476Ile	Met476Ile	1	1	0	0	0	0
Kericho	2020	k13	k13-Phe446Ile	Phe446Ile	1	1	0	0	0	0
Kericho	2020	k13	k13-Pro441Leu	Pro441Leu	1	1	0	0	0	0
Kericho	2020	k13	k13-Pro527His	Pro527His	1	1	0	0	0	0
Kericho	2020	k13	k13-Pro553Leu	Pro553Leu	1	1	0	0	0	0
Kericho	2020	k13	k13-Pro574Leu	Pro574Leu	1	1	0	0	0	0
Kericho	2020	k13	k13-Tyr493His	Tyr493His	1	1	0	0	0	0
Kericho	2020	k13	k13-Val568Gly	Val568Gly	1	1	0	0	0	0
Kericho	2020	kelch10	kelch10-Pro623Thr	Pro623Thr	1	1	0	0	0	0
Kericho	2020	mcp	mcp-Asn252Asp	Asn252Asp	1	1	0	0	0	0
Kericho	2020	mdr1	mdr1-Asn1042Asp	Asn1042Asp	1	1	0	0	0	0
Kericho	2020	mdr1	mdr1-Asn86Tyr	Asn86Tyr	1	1	0	1	0	100
Kericho	2020	mdr1	mdr1-Asp1246Tyr	Asp1246Tyr	1	1	0	1	0	100
Kericho	2020	mdr1	mdr1-Ser1034Cys	Ser1034Cys	1	1	0	0	0	0
Kericho	2020	mdr1	mdr1-Tyr184Phe	Tyr184Phe	1	1	0	0	0	0
Kericho	2020	mdr2	mdr2-Thr484Ile	Thr484Ile	1	1	0	0	0	0
Kericho	2020	pib7	pib7-Cys1484Phe	Cys1484Phe	1	1	0	0	0	0
Kericho	2020	pph	pph-Val1157Leu	Val1157Leu	1	1	0	0	0	0
Kericho	2021	PF3D7-1322700	PF3D7-1322700-Thr236Ile	Thr236Ile	4	4	0	0	0	0
Kericho	2021	PF3D7-1451200	PF3D7-1451200-Asn71Asn	Asn71Asn	4	4	0	0	0	0
Kericho	2021	PI4K	PI4K-Ser915Gly	Ser915Gly	4	4	0	0	0	0
Kericho	2021	Sec14	Sec14-Asn615Asp	Asn615Asp	4	4	0	0	0	0
Kericho	2021	atp6	atp6-Ala623Glu	Ala623Glu	4	4	0	0	0	0
Kericho	2021	atp6	atp6-Glu431Lys	Glu431Lys	4	4	2	0	50	0
Kericho	2021	atp6	atp6-Ser769Asn	Ser769Asn	4	4	0	0	0	0
Kericho	2021	crt	crt-Ala220Ser	Ala220Ser	3	3	0	0	0	0
Kericho	2021	crt	crt-Arg371Ile	Arg371Ile	3	3	0	0	0	0
Kericho	2021	crt	crt-Asn326Ser	Asn326Ser	4	4	0	0	0	0
Kericho	2021	crt	crt-Asn75Glu	Asn75Glu	4	4	0	0	0	0
Kericho	2021	crt	crt-Cys101Phe	Cys101Phe	4	4	0	0	0	0
Kericho	2021	crt	crt-Cys72Ser	Cys72Ser	4	4	0	4	0	100
Kericho	2021	crt	crt-Gln271Glu	Gln271Glu	4	4	0	0	0	0
Kericho	2021	crt	crt-Gly353Val	Gly353Val	4	4	0	0	0	0
Kericho	2021	crt	crt-His97Leu	His97Leu	4	4	0	0	0	0
Kericho	2021	crt	crt-His97Tyr	His97Tyr	4	4	0	0	0	0
Kericho	2021	crt	crt-Ile218Phe	Ile218Phe	3	3	0	0	0	0
Kericho	2021	crt	crt-Ile356Thr	Ile356Thr	4	4	0	0	0	0
Kericho	2021	crt	crt-Lys76Thr	Lys76Thr	4	4	0	0	0	0
Kericho	2021	crt	crt-Met343Leu	Met343Leu	3	3	0	0	0	0
Kericho	2021	crt	crt-Met74Ile	Met74Ile	4	4	0	0	0	0
Kericho	2021	crt	crt-Phe145Ile	Phe145Ile	4	4	0	0	0	0
Kericho	2021	crt	crt-Thr93Ser	Thr93Ser	4	4	0	0	0	0
Kericho	2021	crt	crt-Val73Leu	Val73Leu	4	4	0	4	0	100
Kericho	2021	cytb	cytb-Met133Ile	Met133Ile	4	4	0	0	0	0
Kericho	2021	cytb	cytb-Tyr268Asn	Tyr268Asn	4	4	0	0	0	0
Kericho	2021	cytb	cytb-Tyr268Cys	Tyr268Cys	4	4	0	0	0	0
Kericho	2021	cytb	cytb-Tyr268Ser	Tyr268Ser	4	4	0	0	0	0
Kericho	2021	dhfr-ts	dhfr-ts-Ala16Val	Ala16Val	4	4	0	0	0	0
Kericho	2021	dhfr-ts	dhfr-ts-Asn51Ile	Asn51Ile	4	4	4	0	100	0
Kericho	2021	dhfr-ts	dhfr-ts-Cys59Arg	Cys59Arg	4	4	4	0	100	0
Kericho	2021	dhfr-ts	dhfr-ts-Ile164Leu	Ile164Leu	4	4	2	0	50	0
Kericho	2021	dhfr-ts	dhfr-ts-Ser108Asn	Ser108Asn	4	4	4	0	100	0
Kericho	2021	dhps	dhps-Ala581Gly	Ala581Gly	4	4	0	0	0	0
Kericho	2021	dhps	dhps-Ala613Ser	Ala613Ser	4	4	0	0	0	0
Kericho	2021	dhps	dhps-Ala613Thr	Ala613Thr	4	4	0	0	0	0
Kericho	2021	dhps	dhps-Ile431Val	Ile431Val	4	4	0	0	0	0
Kericho	2021	dhps	dhps-Lys540Glu	Lys540Glu	3	3	3	0	100	0
Kericho	2021	dhps	dhps-Ser436Ala	Ser436Ala	4	4	0	0	0	0
Kericho	2021	dhps	dhps-Ser436Phe	Ser436Phe	4	4	0	0	0	0
Kericho	2021	exo	exo-Glu415Gly	Glu415Gly	4	4	0	0	0	0
Kericho	2021	fd	fd-Asp193Tyr	Asp193Tyr	4	4	0	0	0	0
Kericho	2021	k13	k13-Ala481Val	Ala481Val	4	4	0	0	0	0
Kericho	2021	k13	k13-Ala675Val	Ala675Val	4	4	0	0	0	0
Kericho	2021	k13	k13-Arg515Lys	Arg515Lys	4	4	0	0	0	0
Kericho	2021	k13	k13-Arg539Thr	Arg539Thr	4	4	0	0	0	0
Kericho	2021	k13	k13-Arg561His	Arg561His	4	4	0	0	0	0
Kericho	2021	k13	k13-Arg622Ile	Arg622Ile	3	3	0	0	0	0
Kericho	2021	k13	k13-Asn458Tyr	Asn458Tyr	4	4	0	0	0	0
Kericho	2021	k13	k13-Asn537Asp	Asn537Asp	4	4	0	0	0	0
Kericho	2021	k13	k13-Asn537Ile	Asn537Ile	4	4	0	0	0	0
Kericho	2021	k13	k13-Cys469Phe	Cys469Phe	4	4	0	0	0	0
Kericho	2021	k13	k13-Cys469Tyr	Cys469Tyr	4	4	0	0	0	0
Kericho	2021	k13	k13-Cys580Tyr	Cys580Tyr	4	4	0	0	0	0
Kericho	2021	k13	k13-Gly449Ala	Gly449Ala	4	4	0	0	0	0
Kericho	2021	k13	k13-Gly538Val	Gly538Val	4	4	0	0	0	0
Kericho	2021	k13	k13-Ile543Thr	Ile543Thr	4	4	0	0	0	0
Kericho	2021	k13	k13-Met476Ile	Met476Ile	4	4	0	0	0	0
Kericho	2021	k13	k13-Phe446Ile	Phe446Ile	4	4	0	0	0	0
Kericho	2021	k13	k13-Pro441Leu	Pro441Leu	4	4	0	0	0	0
Kericho	2021	k13	k13-Pro527His	Pro527His	4	4	0	0	0	0
Kericho	2021	k13	k13-Pro553Leu	Pro553Leu	4	4	0	0	0	0
Kericho	2021	k13	k13-Pro574Leu	Pro574Leu	4	4	0	0	0	0
Kericho	2021	k13	k13-Tyr493His	Tyr493His	4	4	0	0	0	0
Kericho	2021	k13	k13-Val568Gly	Val568Gly	4	4	0	0	0	0
Kericho	2021	kelch10	kelch10-Pro623Thr	Pro623Thr	4	4	0	0	0	0
Kericho	2021	mcp	mcp-Asn252Asp	Asn252Asp	3	3	0	0	0	0
Kericho	2021	mdr1	mdr1-Asn1042Asp	Asn1042Asp	4	4	0	0	0	0
Kericho	2021	mdr1	mdr1-Asn86Tyr	Asn86Tyr	4	4	0	4	0	100
Kericho	2021	mdr1	mdr1-Asp1246Tyr	Asp1246Tyr	4	4	1	3	25	75
Kericho	2021	mdr1	mdr1-Ser1034Cys	Ser1034Cys	4	4	0	0	0	0
Kericho	2021	mdr1	mdr1-Tyr184Phe	Tyr184Phe	4	4	3	0	75	0
Kericho	2021	mdr2	mdr2-Thr484Ile	Thr484Ile	4	4	0	0	0	0
Kericho	2021	pib7	pib7-Cys1484Phe	Cys1484Phe	3	3	0	0	0	0
Kericho	2021	pph	pph-Val1157Leu	Val1157Leu	4	4	0	0	0	0
Kisii	2008	PF3D7-1322700	PF3D7-1322700-Thr236Ile	Thr236Ile	10	10	0	0	0	0
Kisii	2008	PF3D7-1451200	PF3D7-1451200-Asn71Asn	Asn71Asn	9	9	2	0	22.2222	0
Kisii	2008	PI4K	PI4K-Ser915Gly	Ser915Gly	11	11	0	0	0	0
Kisii	2008	Sec14	Sec14-Asn615Asp	Asn615Asp	12	12	3	0	25	0
Kisii	2008	atp6	atp6-Ala623Glu	Ala623Glu	12	12	0	0	0	0
Kisii	2008	atp6	atp6-Glu431Lys	Glu431Lys	12	12	0	0	0	0
Kisii	2008	atp6	atp6-Ser769Asn	Ser769Asn	10	10	0	0	0	0
Kisii	2008	crt	crt-Ala220Ser	Ala220Ser	10	10	9	0	90	0
Kisii	2008	crt	crt-Arg371Ile	Arg371Ile	10	10	9	0	90	0
Kisii	2008	crt	crt-Asn326Ser	Asn326Ser	10	10	0	0	0	0
Kisii	2008	crt	crt-Asn75Glu	Asn75Glu	12	12	11	0	91.6667	0
Kisii	2008	crt	crt-Cys101Phe	Cys101Phe	12	12	0	0	0	0
Kisii	2008	crt	crt-Cys72Ser	Cys72Ser	12	12	0	12	0	100
Kisii	2008	crt	crt-Gln271Glu	Gln271Glu	9	9	8	0	88.8889	0
Kisii	2008	crt	crt-Gly353Val	Gly353Val	12	12	0	0	0	0
Kisii	2008	crt	crt-His97Leu	His97Leu	12	12	0	0	0	0
Kisii	2008	crt	crt-His97Tyr	His97Tyr	12	12	0	0	0	0
Kisii	2008	crt	crt-Ile218Phe	Ile218Phe	10	10	0	0	0	0
Kisii	2008	crt	crt-Ile356Thr	Ile356Thr	12	12	1	0	8.33333	0
Kisii	2008	crt	crt-Lys76Thr	Lys76Thr	12	12	11	0	91.6667	0
Kisii	2008	crt	crt-Met343Leu	Met343Leu	9	9	0	0	0	0
Kisii	2008	crt	crt-Met74Ile	Met74Ile	12	12	11	0	91.6667	0
Kisii	2008	crt	crt-Phe145Ile	Phe145Ile	11	11	0	0	0	0
Kisii	2008	crt	crt-Thr93Ser	Thr93Ser	12	12	0	0	0	0
Kisii	2008	crt	crt-Val73Leu	Val73Leu	12	12	0	12	0	100
Kisii	2008	cytb	cytb-Met133Ile	Met133Ile	13	13	0	0	0	0
Kisii	2008	cytb	cytb-Tyr268Asn	Tyr268Asn	11	11	0	0	0	0
Kisii	2008	cytb	cytb-Tyr268Cys	Tyr268Cys	11	11	0	0	0	0
Kisii	2008	cytb	cytb-Tyr268Ser	Tyr268Ser	11	11	0	0	0	0
Kisii	2008	dhfr-ts	dhfr-ts-Ala16Val	Ala16Val	10	10	0	0	0	0
Kisii	2008	dhfr-ts	dhfr-ts-Asn51Ile	Asn51Ile	11	11	11	0	100	0
Kisii	2008	dhfr-ts	dhfr-ts-Cys59Arg	Cys59Arg	11	11	7	0	63.6364	0
Kisii	2008	dhfr-ts	dhfr-ts-Ile164Leu	Ile164Leu	11	11	4	0	36.3636	0
Kisii	2008	dhfr-ts	dhfr-ts-Ser108Asn	Ser108Asn	11	11	11	0	100	0
Kisii	2008	dhps	dhps-Ala581Gly	Ala581Gly	12	12	0	0	0	0
Kisii	2008	dhps	dhps-Ala613Ser	Ala613Ser	12	12	0	0	0	0
Kisii	2008	dhps	dhps-Ala613Thr	Ala613Thr	12	12	0	0	0	0
Kisii	2008	dhps	dhps-Ile431Val	Ile431Val	11	11	0	0	0	0
Kisii	2008	dhps	dhps-Lys540Glu	Lys540Glu	12	12	12	0	100	0
Kisii	2008	dhps	dhps-Ser436Ala	Ser436Ala	11	11	0	0	0	0
Kisii	2008	dhps	dhps-Ser436Phe	Ser436Phe	11	11	0	0	0	0
Kisii	2008	exo	exo-Glu415Gly	Glu415Gly	12	12	0	0	0	0
Kisii	2008	fd	fd-Asp193Tyr	Asp193Tyr	12	12	0	0	0	0
Kisii	2008	k13	k13-Ala481Val	Ala481Val	10	10	0	0	0	0
Kisii	2008	k13	k13-Ala675Val	Ala675Val	11	11	0	0	0	0
Kisii	2008	k13	k13-Arg515Lys	Arg515Lys	10	10	0	0	0	0
Kisii	2008	k13	k13-Arg539Thr	Arg539Thr	10	10	0	0	0	0
Kisii	2008	k13	k13-Arg561His	Arg561His	10	10	0	0	0	0
Kisii	2008	k13	k13-Arg622Ile	Arg622Ile	11	11	0	0	0	0
Kisii	2008	k13	k13-Asn458Tyr	Asn458Tyr	12	12	0	0	0	0
Kisii	2008	k13	k13-Asn537Asp	Asn537Asp	10	10	0	0	0	0
Kisii	2008	k13	k13-Asn537Ile	Asn537Ile	10	10	0	0	0	0
Kisii	2008	k13	k13-Cys469Phe	Cys469Phe	12	12	0	0	0	0
Kisii	2008	k13	k13-Cys469Tyr	Cys469Tyr	12	12	0	0	0	0
Kisii	2008	k13	k13-Cys580Tyr	Cys580Tyr	11	11	0	0	0	0
Kisii	2008	k13	k13-Gly449Ala	Gly449Ala	12	12	0	0	0	0
Kisii	2008	k13	k13-Gly538Val	Gly538Val	10	10	0	0	0	0
Kisii	2008	k13	k13-Ile543Thr	Ile543Thr	10	10	0	0	0	0
Kisii	2008	k13	k13-Met476Ile	Met476Ile	12	12	0	0	0	0
Kisii	2008	k13	k13-Phe446Ile	Phe446Ile	12	12	0	0	0	0
Kisii	2008	k13	k13-Pro441Leu	Pro441Leu	12	12	0	0	0	0
Kisii	2008	k13	k13-Pro527His	Pro527His	10	10	0	0	0	0
Kisii	2008	k13	k13-Pro553Leu	Pro553Leu	10	10	0	0	0	0
Kisii	2008	k13	k13-Pro574Leu	Pro574Leu	10	10	0	0	0	0
Kisii	2008	k13	k13-Tyr493His	Tyr493His	10	10	0	0	0	0
Kisii	2008	k13	k13-Val568Gly	Val568Gly	10	10	1	0	10	0
Kisii	2008	kelch10	kelch10-Pro623Thr	Pro623Thr	13	13	0	0	0	0
Kisii	2008	mcp	mcp-Asn252Asp	Asn252Asp	9	9	0	0	0	0
Kisii	2008	mdr1	mdr1-Asn1042Asp	Asn1042Asp	12	12	0	0	0	0
Kisii	2008	mdr1	mdr1-Asn86Tyr	Asn86Tyr	12	12	9	4	75	33.3333
Kisii	2008	mdr1	mdr1-Asp1246Tyr	Asp1246Tyr	11	11	7	6	63.6364	54.5455
Kisii	2008	mdr1	mdr1-Ser1034Cys	Ser1034Cys	12	12	0	0	0	0
Kisii	2008	mdr1	mdr1-Tyr184Phe	Tyr184Phe	12	12	1	0	8.33333	0
Kisii	2008	mdr2	mdr2-Thr484Ile	Thr484Ile	10	10	0	0	0	0
Kisii	2008	pib7	pib7-Cys1484Phe	Cys1484Phe	10	10	0	0	0	0
Kisii	2008	pph	pph-Val1157Leu	Val1157Leu	11	11	0	0	0	0
Kisii	2009	PF3D7-1322700	PF3D7-1322700-Thr236Ile	Thr236Ile	3	3	0	0	0	0
Kisii	2009	PF3D7-1451200	PF3D7-1451200-Asn71Asn	Asn71Asn	3	3	0	0	0	0
Kisii	2009	PI4K	PI4K-Ser915Gly	Ser915Gly	3	3	0	0	0	0
Kisii	2009	Sec14	Sec14-Asn615Asp	Asn615Asp	3	3	0	0	0	0
Kisii	2009	atp6	atp6-Ala623Glu	Ala623Glu	3	3	1	0	33.3333	0
Kisii	2009	atp6	atp6-Glu431Lys	Glu431Lys	3	3	1	0	33.3333	0
Kisii	2009	atp6	atp6-Ser769Asn	Ser769Asn	3	3	0	0	0	0
Kisii	2009	crt	crt-Ala220Ser	Ala220Ser	3	3	3	0	100	0
Kisii	2009	crt	crt-Arg371Ile	Arg371Ile	3	3	3	0	100	0
Kisii	2009	crt	crt-Asn326Ser	Asn326Ser	3	3	0	0	0	0
Kisii	2009	crt	crt-Asn75Glu	Asn75Glu	3	3	3	0	100	0
Kisii	2009	crt	crt-Cys101Phe	Cys101Phe	3	3	0	0	0	0
Kisii	2009	crt	crt-Cys72Ser	Cys72Ser	3	3	0	3	0	100
Kisii	2009	crt	crt-Gln271Glu	Gln271Glu	3	3	3	0	100	0
Kisii	2009	crt	crt-Gly353Val	Gly353Val	3	3	0	0	0	0
Kisii	2009	crt	crt-His97Leu	His97Leu	3	3	0	0	0	0
Kisii	2009	crt	crt-His97Tyr	His97Tyr	3	3	0	0	0	0
Kisii	2009	crt	crt-Ile218Phe	Ile218Phe	3	3	0	0	0	0
Kisii	2009	crt	crt-Ile356Thr	Ile356Thr	3	3	0	0	0	0
Kisii	2009	crt	crt-Lys76Thr	Lys76Thr	3	3	3	0	100	0
Kisii	2009	crt	crt-Met343Leu	Met343Leu	2	2	0	0	0	0
Kisii	2009	crt	crt-Met74Ile	Met74Ile	3	3	3	0	100	0
Kisii	2009	crt	crt-Phe145Ile	Phe145Ile	3	3	0	0	0	0
Kisii	2009	crt	crt-Thr93Ser	Thr93Ser	3	3	0	0	0	0
Kisii	2009	crt	crt-Val73Leu	Val73Leu	3	3	0	3	0	100
Kisii	2009	cytb	cytb-Met133Ile	Met133Ile	3	3	0	0	0	0
Kisii	2009	cytb	cytb-Tyr268Asn	Tyr268Asn	3	3	0	0	0	0
Kisii	2009	cytb	cytb-Tyr268Cys	Tyr268Cys	3	3	0	0	0	0
Kisii	2009	cytb	cytb-Tyr268Ser	Tyr268Ser	3	3	0	0	0	0
Kisii	2009	dhfr-ts	dhfr-ts-Ala16Val	Ala16Val	3	3	0	0	0	0
Kisii	2009	dhfr-ts	dhfr-ts-Asn51Ile	Asn51Ile	3	3	3	0	100	0
Kisii	2009	dhfr-ts	dhfr-ts-Cys59Arg	Cys59Arg	3	3	3	0	100	0
Kisii	2009	dhfr-ts	dhfr-ts-Ile164Leu	Ile164Leu	3	3	0	0	0	0
Kisii	2009	dhfr-ts	dhfr-ts-Ser108Asn	Ser108Asn	3	3	3	0	100	0
Kisii	2009	dhps	dhps-Ala581Gly	Ala581Gly	3	3	0	0	0	0
Kisii	2009	dhps	dhps-Ala613Ser	Ala613Ser	3	3	0	0	0	0
Kisii	2009	dhps	dhps-Ala613Thr	Ala613Thr	3	3	0	0	0	0
Kisii	2009	dhps	dhps-Ile431Val	Ile431Val	3	3	0	0	0	0
Kisii	2009	dhps	dhps-Lys540Glu	Lys540Glu	3	3	3	0	100	0
Kisii	2009	dhps	dhps-Ser436Ala	Ser436Ala	3	3	0	0	0	0
Kisii	2009	dhps	dhps-Ser436Phe	Ser436Phe	3	3	0	0	0	0
Kisii	2009	exo	exo-Glu415Gly	Glu415Gly	3	3	0	0	0	0
Kisii	2009	fd	fd-Asp193Tyr	Asp193Tyr	3	3	0	0	0	0
Kisii	2009	k13	k13-Ala481Val	Ala481Val	3	3	0	0	0	0
Kisii	2009	k13	k13-Ala675Val	Ala675Val	3	3	0	0	0	0
Kisii	2009	k13	k13-Arg515Lys	Arg515Lys	3	3	0	0	0	0
Kisii	2009	k13	k13-Arg539Thr	Arg539Thr	3	3	0	0	0	0
Kisii	2009	k13	k13-Arg561His	Arg561His	3	3	0	0	0	0
Kisii	2009	k13	k13-Arg622Ile	Arg622Ile	3	3	0	0	0	0
Kisii	2009	k13	k13-Asn458Tyr	Asn458Tyr	3	3	0	0	0	0
Kisii	2009	k13	k13-Asn537Asp	Asn537Asp	3	3	0	0	0	0
Kisii	2009	k13	k13-Asn537Ile	Asn537Ile	3	3	0	0	0	0
Kisii	2009	k13	k13-Cys469Phe	Cys469Phe	3	3	0	0	0	0
Kisii	2009	k13	k13-Cys469Tyr	Cys469Tyr	3	3	0	0	0	0
Kisii	2009	k13	k13-Cys580Tyr	Cys580Tyr	3	3	0	0	0	0
Kisii	2009	k13	k13-Gly449Ala	Gly449Ala	3	3	0	0	0	0
Kisii	2009	k13	k13-Gly538Val	Gly538Val	3	3	0	0	0	0
Kisii	2009	k13	k13-Ile543Thr	Ile543Thr	3	3	0	0	0	0
Kisii	2009	k13	k13-Met476Ile	Met476Ile	3	3	0	0	0	0
Kisii	2009	k13	k13-Phe446Ile	Phe446Ile	3	3	0	0	0	0
Kisii	2009	k13	k13-Pro441Leu	Pro441Leu	3	3	0	0	0	0
Kisii	2009	k13	k13-Pro527His	Pro527His	3	3	0	0	0	0
Kisii	2009	k13	k13-Pro553Leu	Pro553Leu	3	3	0	0	0	0
Kisii	2009	k13	k13-Pro574Leu	Pro574Leu	3	3	0	0	0	0
Kisii	2009	k13	k13-Tyr493His	Tyr493His	3	3	0	0	0	0
Kisii	2009	k13	k13-Val568Gly	Val568Gly	3	3	0	0	0	0
Kisii	2009	kelch10	kelch10-Pro623Thr	Pro623Thr	3	3	0	0	0	0
Kisii	2009	mcp	mcp-Asn252Asp	Asn252Asp	3	3	0	0	0	0
Kisii	2009	mdr1	mdr1-Asn1042Asp	Asn1042Asp	3	3	0	0	0	0
Kisii	2009	mdr1	mdr1-Asn86Tyr	Asn86Tyr	3	3	2	1	66.6667	33.3333
Kisii	2009	mdr1	mdr1-Asp1246Tyr	Asp1246Tyr	3	3	2	1	66.6667	33.3333
Kisii	2009	mdr1	mdr1-Ser1034Cys	Ser1034Cys	3	3	0	0	0	0
Kisii	2009	mdr1	mdr1-Tyr184Phe	Tyr184Phe	3	3	1	0	33.3333	0
Kisii	2009	mdr2	mdr2-Thr484Ile	Thr484Ile	3	3	0	0	0	0
Kisii	2009	pib7	pib7-Cys1484Phe	Cys1484Phe	3	3	0	0	0	0
Kisii	2009	pph	pph-Val1157Leu	Val1157Leu	3	3	0	0	0	0
Kisii	2010	PF3D7-1322700	PF3D7-1322700-Thr236Ile	Thr236Ile	14	14	0	0	0	0
Kisii	2010	PF3D7-1451200	PF3D7-1451200-Asn71Asn	Asn71Asn	13	13	1	0	7.69231	0
Kisii	2010	PI4K	PI4K-Ser915Gly	Ser915Gly	14	14	0	0	0	0
Kisii	2010	Sec14	Sec14-Asn615Asp	Asn615Asp	13	13	3	0	23.0769	0
Kisii	2010	atp6	atp6-Ala623Glu	Ala623Glu	13	13	0	0	0	0
Kisii	2010	atp6	atp6-Glu431Lys	Glu431Lys	13	13	5	0	38.4615	0
Kisii	2010	atp6	atp6-Ser769Asn	Ser769Asn	13	13	0	0	0	0
Kisii	2010	crt	crt-Ala220Ser	Ala220Ser	12	12	5	0	41.6667	0
Kisii	2010	crt	crt-Arg371Ile	Arg371Ile	13	13	5	0	38.4615	0
Kisii	2010	crt	crt-Asn326Ser	Asn326Ser	13	13	0	0	0	0
Kisii	2010	crt	crt-Asn75Glu	Asn75Glu	15	15	7	0	46.6667	0
Kisii	2010	crt	crt-Cys101Phe	Cys101Phe	15	15	0	0	0	0
Kisii	2010	crt	crt-Cys72Ser	Cys72Ser	15	15	0	15	0	100
Kisii	2010	crt	crt-Gln271Glu	Gln271Glu	11	11	4	0	36.3636	0
Kisii	2010	crt	crt-Gly353Val	Gly353Val	13	13	0	0	0	0
Kisii	2010	crt	crt-His97Leu	His97Leu	15	15	0	0	0	0
Kisii	2010	crt	crt-His97Tyr	His97Tyr	15	15	0	0	0	0
Kisii	2010	crt	crt-Ile218Phe	Ile218Phe	12	12	0	0	0	0
Kisii	2010	crt	crt-Ile356Thr	Ile356Thr	13	13	0	0	0	0
Kisii	2010	crt	crt-Lys76Thr	Lys76Thr	15	15	7	0	46.6667	0
Kisii	2010	crt	crt-Met343Leu	Met343Leu	8	8	0	0	0	0
Kisii	2010	crt	crt-Met74Ile	Met74Ile	15	15	7	0	46.6667	0
Kisii	2010	crt	crt-Phe145Ile	Phe145Ile	14	14	0	0	0	0
Kisii	2010	crt	crt-Thr93Ser	Thr93Ser	15	15	0	0	0	0
Kisii	2010	crt	crt-Val73Leu	Val73Leu	15	15	0	15	0	100
Kisii	2010	cytb	cytb-Met133Ile	Met133Ile	15	15	0	0	0	0
Kisii	2010	cytb	cytb-Tyr268Asn	Tyr268Asn	15	15	0	0	0	0
Kisii	2010	cytb	cytb-Tyr268Cys	Tyr268Cys	15	15	0	0	0	0
Kisii	2010	cytb	cytb-Tyr268Ser	Tyr268Ser	15	15	0	0	0	0
Kisii	2010	dhfr-ts	dhfr-ts-Ala16Val	Ala16Val	13	13	0	0	0	0
Kisii	2010	dhfr-ts	dhfr-ts-Asn51Ile	Asn51Ile	13	13	12	0	92.3077	0
Kisii	2010	dhfr-ts	dhfr-ts-Cys59Arg	Cys59Arg	13	13	12	0	92.3077	0
Kisii	2010	dhfr-ts	dhfr-ts-Ile164Leu	Ile164Leu	13	13	0	0	0	0
Kisii	2010	dhfr-ts	dhfr-ts-Ser108Asn	Ser108Asn	13	13	13	0	100	0
Kisii	2010	dhps	dhps-Ala581Gly	Ala581Gly	14	14	0	0	0	0
Kisii	2010	dhps	dhps-Ala613Ser	Ala613Ser	13	13	0	0	0	0
Kisii	2010	dhps	dhps-Ala613Thr	Ala613Thr	13	13	0	0	0	0
Kisii	2010	dhps	dhps-Ile431Val	Ile431Val	14	14	0	0	0	0
Kisii	2010	dhps	dhps-Lys540Glu	Lys540Glu	15	15	15	0	100	0
Kisii	2010	dhps	dhps-Ser436Ala	Ser436Ala	14	14	0	0	0	0
Kisii	2010	dhps	dhps-Ser436Phe	Ser436Phe	14	14	0	0	0	0
Kisii	2010	exo	exo-Glu415Gly	Glu415Gly	14	14	0	0	0	0
Kisii	2010	fd	fd-Asp193Tyr	Asp193Tyr	14	14	0	0	0	0
Kisii	2010	k13	k13-Ala481Val	Ala481Val	13	13	0	0	0	0
Kisii	2010	k13	k13-Ala675Val	Ala675Val	13	13	0	0	0	0
Kisii	2010	k13	k13-Arg515Lys	Arg515Lys	13	13	0	0	0	0
Kisii	2010	k13	k13-Arg539Thr	Arg539Thr	13	13	0	0	0	0
Kisii	2010	k13	k13-Arg561His	Arg561His	12	12	0	0	0	0
Kisii	2010	k13	k13-Arg622Ile	Arg622Ile	13	13	0	0	0	0
Kisii	2010	k13	k13-Asn458Tyr	Asn458Tyr	13	13	0	0	0	0
Kisii	2010	k13	k13-Asn537Asp	Asn537Asp	13	13	0	0	0	0
Kisii	2010	k13	k13-Asn537Ile	Asn537Ile	13	13	0	0	0	0
Kisii	2010	k13	k13-Cys469Phe	Cys469Phe	13	13	0	0	0	0
Kisii	2010	k13	k13-Cys469Tyr	Cys469Tyr	13	13	0	0	0	0
Kisii	2010	k13	k13-Cys580Tyr	Cys580Tyr	13	13	0	0	0	0
Kisii	2010	k13	k13-Gly449Ala	Gly449Ala	13	13	0	0	0	0
Kisii	2010	k13	k13-Gly538Val	Gly538Val	13	13	0	0	0	0
Kisii	2010	k13	k13-Ile543Thr	Ile543Thr	13	13	0	0	0	0
Kisii	2010	k13	k13-Met476Ile	Met476Ile	14	14	0	0	0	0
Kisii	2010	k13	k13-Phe446Ile	Phe446Ile	13	13	0	0	0	0
Kisii	2010	k13	k13-Pro441Leu	Pro441Leu	13	13	0	0	0	0
Kisii	2010	k13	k13-Pro527His	Pro527His	13	13	0	0	0	0
Kisii	2010	k13	k13-Pro553Leu	Pro553Leu	12	12	0	0	0	0
Kisii	2010	k13	k13-Pro574Leu	Pro574Leu	12	12	0	0	0	0
Kisii	2010	k13	k13-Tyr493His	Tyr493His	13	13	0	0	0	0
Kisii	2010	k13	k13-Val568Gly	Val568Gly	12	12	0	0	0	0
Kisii	2010	kelch10	kelch10-Pro623Thr	Pro623Thr	14	14	0	0	0	0
Kisii	2010	mcp	mcp-Asn252Asp	Asn252Asp	12	12	0	0	0	0
Kisii	2010	mdr1	mdr1-Asn1042Asp	Asn1042Asp	14	14	0	0	0	0
Kisii	2010	mdr1	mdr1-Asn86Tyr	Asn86Tyr	14	14	3	11	21.4286	78.5714
Kisii	2010	mdr1	mdr1-Asp1246Tyr	Asp1246Tyr	13	13	1	12	7.69231	92.3077
Kisii	2010	mdr1	mdr1-Ser1034Cys	Ser1034Cys	14	14	0	0	0	0
Kisii	2010	mdr1	mdr1-Tyr184Phe	Tyr184Phe	14	14	7	0	50	0
Kisii	2010	mdr2	mdr2-Thr484Ile	Thr484Ile	13	13	0	0	0	0
Kisii	2010	pib7	pib7-Cys1484Phe	Cys1484Phe	12	12	0	0	0	0
Kisii	2010	pph	pph-Val1157Leu	Val1157Leu	13	13	0	0	0	0
Kisii	2011	PF3D7-1322700	PF3D7-1322700-Thr236Ile	Thr236Ile	14	14	0	0	0	0
Kisii	2011	PF3D7-1451200	PF3D7-1451200-Asn71Asn	Asn71Asn	14	14	4	0	28.5714	0
Kisii	2011	PI4K	PI4K-Ser915Gly	Ser915Gly	14	14	0	0	0	0
Kisii	2011	Sec14	Sec14-Asn615Asp	Asn615Asp	14	14	4	0	28.5714	0
Kisii	2011	atp6	atp6-Ala623Glu	Ala623Glu	14	14	0	0	0	0
Kisii	2011	atp6	atp6-Glu431Lys	Glu431Lys	14	14	3	0	21.4286	0
Kisii	2011	atp6	atp6-Ser769Asn	Ser769Asn	14	14	0	0	0	0
Kisii	2011	crt	crt-Ala220Ser	Ala220Ser	14	14	5	0	35.7143	0
Kisii	2011	crt	crt-Arg371Ile	Arg371Ile	14	14	5	0	35.7143	0
Kisii	2011	crt	crt-Asn326Ser	Asn326Ser	14	14	0	0	0	0
Kisii	2011	crt	crt-Asn75Glu	Asn75Glu	14	14	6	0	42.8571	0
Kisii	2011	crt	crt-Cys101Phe	Cys101Phe	14	14	0	0	0	0
Kisii	2011	crt	crt-Cys72Ser	Cys72Ser	14	14	0	14	0	100
Kisii	2011	crt	crt-Gln271Glu	Gln271Glu	14	14	5	0	35.7143	0
Kisii	2011	crt	crt-Gly353Val	Gly353Val	14	14	0	0	0	0
Kisii	2011	crt	crt-His97Leu	His97Leu	14	14	0	0	0	0
Kisii	2011	crt	crt-His97Tyr	His97Tyr	14	14	0	0	0	0
Kisii	2011	crt	crt-Ile218Phe	Ile218Phe	14	14	0	0	0	0
Kisii	2011	crt	crt-Ile356Thr	Ile356Thr	14	14	0	0	0	0
Kisii	2011	crt	crt-Lys76Thr	Lys76Thr	14	14	6	0	42.8571	0
Kisii	2011	crt	crt-Met343Leu	Met343Leu	14	14	0	0	0	0
Kisii	2011	crt	crt-Met74Ile	Met74Ile	14	14	6	0	42.8571	0
Kisii	2011	crt	crt-Phe145Ile	Phe145Ile	14	14	0	0	0	0
Kisii	2011	crt	crt-Thr93Ser	Thr93Ser	14	14	0	0	0	0
Kisii	2011	crt	crt-Val73Leu	Val73Leu	14	14	0	14	0	100
Kisii	2011	cytb	cytb-Met133Ile	Met133Ile	14	14	0	0	0	0
Kisii	2011	cytb	cytb-Tyr268Asn	Tyr268Asn	14	14	0	0	0	0
Kisii	2011	cytb	cytb-Tyr268Cys	Tyr268Cys	14	14	0	0	0	0
Kisii	2011	cytb	cytb-Tyr268Ser	Tyr268Ser	14	14	0	0	0	0
Kisii	2011	dhfr-ts	dhfr-ts-Ala16Val	Ala16Val	14	14	0	0	0	0
Kisii	2011	dhfr-ts	dhfr-ts-Asn51Ile	Asn51Ile	14	14	12	0	85.7143	0
Kisii	2011	dhfr-ts	dhfr-ts-Cys59Arg	Cys59Arg	14	14	11	0	78.5714	0
Kisii	2011	dhfr-ts	dhfr-ts-Ile164Leu	Ile164Leu	14	14	0	0	0	0
Kisii	2011	dhfr-ts	dhfr-ts-Ser108Asn	Ser108Asn	14	14	13	0	92.8571	0
Kisii	2011	dhfr-ts	dhfr-ts-Ser108Thr	Ser108Thr	1	1	0	0	0	0
Kisii	2011	dhps	dhps-Ala581Gly	Ala581Gly	14	14	0	0	0	0
Kisii	2011	dhps	dhps-Ala613Ser	Ala613Ser	14	14	0	0	0	0
Kisii	2011	dhps	dhps-Ala613Thr	Ala613Thr	14	14	0	0	0	0
Kisii	2011	dhps	dhps-Ile431Val	Ile431Val	14	14	0	0	0	0
Kisii	2011	dhps	dhps-Lys540Glu	Lys540Glu	14	14	13	0	92.8571	0
Kisii	2011	dhps	dhps-Ser436Ala	Ser436Ala	12	12	0	0	0	0
Kisii	2011	dhps	dhps-Ser436Phe	Ser436Phe	12	12	0	0	0	0
Kisii	2011	exo	exo-Glu415Gly	Glu415Gly	14	14	0	0	0	0
Kisii	2011	fd	fd-Asp193Tyr	Asp193Tyr	14	14	0	0	0	0
Kisii	2011	k13	k13-Ala481Val	Ala481Val	14	14	0	0	0	0
Kisii	2011	k13	k13-Ala675Val	Ala675Val	14	14	0	0	0	0
Kisii	2011	k13	k13-Arg515Lys	Arg515Lys	14	14	0	0	0	0
Kisii	2011	k13	k13-Arg539Thr	Arg539Thr	14	14	0	0	0	0
Kisii	2011	k13	k13-Arg561His	Arg561His	14	14	0	0	0	0
Kisii	2011	k13	k13-Arg622Ile	Arg622Ile	14	14	0	0	0	0
Kisii	2011	k13	k13-Asn458Tyr	Asn458Tyr	14	14	1	0	7.14286	0
Kisii	2011	k13	k13-Asn537Asp	Asn537Asp	14	14	0	0	0	0
Kisii	2011	k13	k13-Asn537Ile	Asn537Ile	14	14	0	0	0	0
Kisii	2011	k13	k13-Cys469Phe	Cys469Phe	14	14	0	0	0	0
Kisii	2011	k13	k13-Cys469Tyr	Cys469Tyr	14	14	0	0	0	0
Kisii	2011	k13	k13-Cys580Tyr	Cys580Tyr	14	14	0	0	0	0
Kisii	2011	k13	k13-Gly449Ala	Gly449Ala	14	14	0	0	0	0
Kisii	2011	k13	k13-Gly538Val	Gly538Val	14	14	0	0	0	0
Kisii	2011	k13	k13-Ile543Thr	Ile543Thr	14	14	0	0	0	0
Kisii	2011	k13	k13-Met476Ile	Met476Ile	14	14	0	0	0	0
Kisii	2011	k13	k13-Phe446Ile	Phe446Ile	14	14	0	0	0	0
Kisii	2011	k13	k13-Pro441Leu	Pro441Leu	14	14	0	0	0	0
Kisii	2011	k13	k13-Pro527His	Pro527His	14	14	0	0	0	0
Kisii	2011	k13	k13-Pro553Leu	Pro553Leu	14	14	0	0	0	0
Kisii	2011	k13	k13-Pro574Leu	Pro574Leu	14	14	0	0	0	0
Kisii	2011	k13	k13-Tyr493His	Tyr493His	14	14	0	0	0	0
Kisii	2011	k13	k13-Val568Gly	Val568Gly	14	14	3	0	21.4286	0
Kisii	2011	kelch10	kelch10-Pro623Thr	Pro623Thr	14	14	0	0	0	0
Kisii	2011	mcp	mcp-Asn252Asp	Asn252Asp	14	14	0	0	0	0
Kisii	2011	mdr1	mdr1-Asn1042Asp	Asn1042Asp	14	14	0	0	0	0
Kisii	2011	mdr1	mdr1-Asn86Tyr	Asn86Tyr	14	14	1	14	7.14286	100
Kisii	2011	mdr1	mdr1-Asp1246Tyr	Asp1246Tyr	14	14	1	13	7.14286	92.8571
Kisii	2011	mdr1	mdr1-Ser1034Cys	Ser1034Cys	14	14	0	0	0	0
Kisii	2011	mdr1	mdr1-Tyr184Phe	Tyr184Phe	14	14	7	0	50	0
Kisii	2011	mdr2	mdr2-Thr484Ile	Thr484Ile	14	14	0	0	0	0
Kisii	2011	pib7	pib7-Cys1484Phe	Cys1484Phe	14	14	0	0	0	0
Kisii	2011	pph	pph-Val1157Leu	Val1157Leu	14	14	0	0	0	0
Kisii	2012	PF3D7-1322700	PF3D7-1322700-Thr236Ile	Thr236Ile	1	1	0	0	0	0
Kisii	2012	PF3D7-1451200	PF3D7-1451200-Asn71Asn	Asn71Asn	1	1	0	0	0	0
Kisii	2012	PI4K	PI4K-Ser915Gly	Ser915Gly	1	1	0	0	0	0
Kisii	2012	Sec14	Sec14-Asn615Asp	Asn615Asp	1	1	1	0	100	0
Kisii	2012	atp6	atp6-Ala623Glu	Ala623Glu	1	1	0	0	0	0
Kisii	2012	atp6	atp6-Glu431Lys	Glu431Lys	1	1	0	0	0	0
Kisii	2012	atp6	atp6-Ser769Asn	Ser769Asn	1	1	0	0	0	0
Kisii	2012	crt	crt-Ala220Ser	Ala220Ser	1	1	0	0	0	0
Kisii	2012	crt	crt-Arg371Ile	Arg371Ile	1	1	0	0	0	0
Kisii	2012	crt	crt-Asn326Ser	Asn326Ser	1	1	0	0	0	0
Kisii	2012	crt	crt-Asn75Glu	Asn75Glu	1	1	0	0	0	0
Kisii	2012	crt	crt-Cys101Phe	Cys101Phe	1	1	0	0	0	0
Kisii	2012	crt	crt-Cys72Ser	Cys72Ser	1	1	0	1	0	100
Kisii	2012	crt	crt-Gln271Glu	Gln271Glu	1	1	0	0	0	0
Kisii	2012	crt	crt-Gly353Val	Gly353Val	1	1	0	0	0	0
Kisii	2012	crt	crt-His97Leu	His97Leu	1	1	0	0	0	0
Kisii	2012	crt	crt-His97Tyr	His97Tyr	1	1	0	0	0	0
Kisii	2012	crt	crt-Ile218Phe	Ile218Phe	1	1	0	0	0	0
Kisii	2012	crt	crt-Ile356Thr	Ile356Thr	1	1	0	0	0	0
Kisii	2012	crt	crt-Lys76Thr	Lys76Thr	1	1	0	0	0	0
Kisii	2012	crt	crt-Met343Leu	Met343Leu	1	1	0	0	0	0
Kisii	2012	crt	crt-Met74Ile	Met74Ile	1	1	0	0	0	0
Kisii	2012	crt	crt-Phe145Ile	Phe145Ile	1	1	0	0	0	0
Kisii	2012	crt	crt-Thr93Ser	Thr93Ser	1	1	0	0	0	0
Kisii	2012	crt	crt-Val73Leu	Val73Leu	1	1	0	1	0	100
Kisii	2012	cytb	cytb-Met133Ile	Met133Ile	1	1	0	0	0	0
Kisii	2012	cytb	cytb-Tyr268Asn	Tyr268Asn	1	1	0	0	0	0
Kisii	2012	cytb	cytb-Tyr268Cys	Tyr268Cys	1	1	0	0	0	0
Kisii	2012	cytb	cytb-Tyr268Ser	Tyr268Ser	1	1	0	0	0	0
Kisii	2012	dhfr-ts	dhfr-ts-Ala16Val	Ala16Val	1	1	0	0	0	0
Kisii	2012	dhfr-ts	dhfr-ts-Asn51Ile	Asn51Ile	1	1	1	0	100	0
Kisii	2012	dhfr-ts	dhfr-ts-Cys59Arg	Cys59Arg	1	1	1	0	100	0
Kisii	2012	dhfr-ts	dhfr-ts-Ile164Leu	Ile164Leu	1	1	0	0	0	0
Kisii	2012	dhfr-ts	dhfr-ts-Ser108Asn	Ser108Asn	1	1	1	0	100	0
Kisii	2012	dhps	dhps-Ala581Gly	Ala581Gly	1	1	0	0	0	0
Kisii	2012	dhps	dhps-Ala613Ser	Ala613Ser	1	1	0	0	0	0
Kisii	2012	dhps	dhps-Ala613Thr	Ala613Thr	1	1	0	0	0	0
Kisii	2012	dhps	dhps-Ile431Val	Ile431Val	1	1	0	0	0	0
Kisii	2012	dhps	dhps-Lys540Glu	Lys540Glu	1	1	1	0	100	0
Kisii	2012	dhps	dhps-Ser436Ala	Ser436Ala	1	1	0	0	0	0
Kisii	2012	dhps	dhps-Ser436Phe	Ser436Phe	1	1	0	0	0	0
Kisii	2012	exo	exo-Glu415Gly	Glu415Gly	1	1	0	0	0	0
Kisii	2012	fd	fd-Asp193Tyr	Asp193Tyr	1	1	0	0	0	0
Kisii	2012	k13	k13-Ala481Val	Ala481Val	1	1	0	0	0	0
Kisii	2012	k13	k13-Ala675Val	Ala675Val	1	1	0	0	0	0
Kisii	2012	k13	k13-Arg515Lys	Arg515Lys	1	1	0	0	0	0
Kisii	2012	k13	k13-Arg539Thr	Arg539Thr	1	1	0	0	0	0
Kisii	2012	k13	k13-Arg561His	Arg561His	1	1	0	0	0	0
Kisii	2012	k13	k13-Arg622Ile	Arg622Ile	1	1	0	0	0	0
Kisii	2012	k13	k13-Asn458Tyr	Asn458Tyr	1	1	0	0	0	0
Kisii	2012	k13	k13-Asn537Asp	Asn537Asp	1	1	0	0	0	0
Kisii	2012	k13	k13-Asn537Ile	Asn537Ile	1	1	0	0	0	0
Kisii	2012	k13	k13-Cys469Phe	Cys469Phe	1	1	0	0	0	0
Kisii	2012	k13	k13-Cys469Tyr	Cys469Tyr	1	1	0	0	0	0
Kisii	2012	k13	k13-Cys580Tyr	Cys580Tyr	1	1	0	0	0	0
Kisii	2012	k13	k13-Gly449Ala	Gly449Ala	1	1	0	0	0	0
Kisii	2012	k13	k13-Gly538Val	Gly538Val	1	1	0	0	0	0
Kisii	2012	k13	k13-Ile543Thr	Ile543Thr	1	1	0	0	0	0
Kisii	2012	k13	k13-Met476Ile	Met476Ile	1	1	0	0	0	0
Kisii	2012	k13	k13-Phe446Ile	Phe446Ile	1	1	0	0	0	0
Kisii	2012	k13	k13-Pro441Leu	Pro441Leu	1	1	0	0	0	0
Kisii	2012	k13	k13-Pro527His	Pro527His	1	1	0	0	0	0
Kisii	2012	k13	k13-Pro553Leu	Pro553Leu	1	1	0	0	0	0
Kisii	2012	k13	k13-Pro574Leu	Pro574Leu	1	1	0	0	0	0
Kisii	2012	k13	k13-Tyr493His	Tyr493His	1	1	0	0	0	0
Kisii	2012	k13	k13-Val568Gly	Val568Gly	1	1	0	0	0	0
Kisii	2012	kelch10	kelch10-Pro623Thr	Pro623Thr	1	1	0	0	0	0
Kisii	2012	mcp	mcp-Asn252Asp	Asn252Asp	1	1	0	0	0	0
Kisii	2012	mdr1	mdr1-Asn1042Asp	Asn1042Asp	1	1	0	0	0	0
Kisii	2012	mdr1	mdr1-Asn86Tyr	Asn86Tyr	1	1	0	1	0	100
Kisii	2012	mdr1	mdr1-Asp1246Tyr	Asp1246Tyr	1	1	0	1	0	100
Kisii	2012	mdr1	mdr1-Ser1034Cys	Ser1034Cys	1	1	0	0	0	0
Kisii	2012	mdr1	mdr1-Tyr184Phe	Tyr184Phe	1	1	1	0	100	0
Kisii	2012	mdr2	mdr2-Thr484Ile	Thr484Ile	1	1	0	0	0	0
Kisii	2012	pib7	pib7-Cys1484Phe	Cys1484Phe	1	1	0	0	0	0
Kisii	2012	pph	pph-Val1157Leu	Val1157Leu	1	1	0	0	0	0
Kisii	2013	PF3D7-1322700	PF3D7-1322700-Thr236Ile	Thr236Ile	1	1	0	0	0	0
Kisii	2013	PF3D7-1451200	PF3D7-1451200-Asn71Asn	Asn71Asn	1	1	0	0	0	0
Kisii	2013	PI4K	PI4K-Ser915Gly	Ser915Gly	1	1	0	0	0	0
Kisii	2013	Sec14	Sec14-Asn615Asp	Asn615Asp	1	1	0	0	0	0
Kisii	2013	atp6	atp6-Ala623Glu	Ala623Glu	1	1	0	0	0	0
Kisii	2013	atp6	atp6-Glu431Lys	Glu431Lys	1	1	0	0	0	0
Kisii	2013	atp6	atp6-Ser769Asn	Ser769Asn	1	1	0	0	0	0
Kisii	2013	crt	crt-Ala220Ser	Ala220Ser	1	1	0	0	0	0
Kisii	2013	crt	crt-Arg371Ile	Arg371Ile	1	1	0	0	0	0
Kisii	2013	crt	crt-Asn326Ser	Asn326Ser	1	1	0	0	0	0
Kisii	2013	crt	crt-Asn75Glu	Asn75Glu	1	1	0	0	0	0
Kisii	2013	crt	crt-Cys101Phe	Cys101Phe	1	1	0	0	0	0
Kisii	2013	crt	crt-Cys72Ser	Cys72Ser	1	1	0	1	0	100
Kisii	2013	crt	crt-Gln271Glu	Gln271Glu	1	1	0	0	0	0
Kisii	2013	crt	crt-Gly353Val	Gly353Val	1	1	0	0	0	0
Kisii	2013	crt	crt-His97Leu	His97Leu	1	1	0	0	0	0
Kisii	2013	crt	crt-His97Tyr	His97Tyr	1	1	0	0	0	0
Kisii	2013	crt	crt-Ile218Phe	Ile218Phe	1	1	0	0	0	0
Kisii	2013	crt	crt-Ile356Thr	Ile356Thr	1	1	0	0	0	0
Kisii	2013	crt	crt-Lys76Thr	Lys76Thr	1	1	0	0	0	0
Kisii	2013	crt	crt-Met343Leu	Met343Leu	1	1	0	0	0	0
Kisii	2013	crt	crt-Met74Ile	Met74Ile	1	1	0	0	0	0
Kisii	2013	crt	crt-Phe145Ile	Phe145Ile	1	1	0	0	0	0
Kisii	2013	crt	crt-Thr93Ser	Thr93Ser	1	1	0	0	0	0
Kisii	2013	crt	crt-Val73Leu	Val73Leu	1	1	0	1	0	100
Kisii	2013	cytb	cytb-Met133Ile	Met133Ile	1	1	0	0	0	0
Kisii	2013	cytb	cytb-Tyr268Asn	Tyr268Asn	1	1	0	0	0	0
Kisii	2013	cytb	cytb-Tyr268Cys	Tyr268Cys	1	1	0	0	0	0
Kisii	2013	cytb	cytb-Tyr268Ser	Tyr268Ser	1	1	0	0	0	0
Kisii	2013	dhfr-ts	dhfr-ts-Ala16Val	Ala16Val	1	1	0	0	0	0
Kisii	2013	dhfr-ts	dhfr-ts-Asn51Ile	Asn51Ile	1	1	1	0	100	0
Kisii	2013	dhfr-ts	dhfr-ts-Cys59Arg	Cys59Arg	1	1	1	0	100	0
Kisii	2013	dhfr-ts	dhfr-ts-Ile164Leu	Ile164Leu	1	1	0	0	0	0
Kisii	2013	dhfr-ts	dhfr-ts-Ser108Asn	Ser108Asn	1	1	1	0	100	0
Kisii	2013	dhps	dhps-Ala581Gly	Ala581Gly	1	1	0	0	0	0
Kisii	2013	dhps	dhps-Ala613Ser	Ala613Ser	1	1	0	0	0	0
Kisii	2013	dhps	dhps-Ala613Thr	Ala613Thr	1	1	0	0	0	0
Kisii	2013	dhps	dhps-Ile431Val	Ile431Val	1	1	0	0	0	0
Kisii	2013	dhps	dhps-Lys540Glu	Lys540Glu	1	1	1	0	100	0
Kisii	2013	dhps	dhps-Ser436Ala	Ser436Ala	1	1	0	0	0	0
Kisii	2013	dhps	dhps-Ser436Phe	Ser436Phe	1	1	0	0	0	0
Kisii	2013	exo	exo-Glu415Gly	Glu415Gly	1	1	0	0	0	0
Kisii	2013	fd	fd-Asp193Tyr	Asp193Tyr	1	1	0	0	0	0
Kisii	2013	k13	k13-Ala481Val	Ala481Val	1	1	0	0	0	0
Kisii	2013	k13	k13-Ala675Val	Ala675Val	1	1	0	0	0	0
Kisii	2013	k13	k13-Arg515Lys	Arg515Lys	1	1	0	0	0	0
Kisii	2013	k13	k13-Arg539Thr	Arg539Thr	1	1	0	0	0	0
Kisii	2013	k13	k13-Arg561His	Arg561His	1	1	0	0	0	0
Kisii	2013	k13	k13-Arg622Ile	Arg622Ile	1	1	0	0	0	0
Kisii	2013	k13	k13-Asn458Tyr	Asn458Tyr	1	1	0	0	0	0
Kisii	2013	k13	k13-Asn537Asp	Asn537Asp	1	1	0	0	0	0
Kisii	2013	k13	k13-Asn537Ile	Asn537Ile	1	1	0	0	0	0
Kisii	2013	k13	k13-Cys469Phe	Cys469Phe	1	1	0	0	0	0
Kisii	2013	k13	k13-Cys469Tyr	Cys469Tyr	1	1	0	0	0	0
Kisii	2013	k13	k13-Cys580Tyr	Cys580Tyr	1	1	0	0	0	0
Kisii	2013	k13	k13-Gly449Ala	Gly449Ala	1	1	0	0	0	0
Kisii	2013	k13	k13-Gly538Val	Gly538Val	1	1	0	0	0	0
Kisii	2013	k13	k13-Ile543Thr	Ile543Thr	1	1	0	0	0	0
Kisii	2013	k13	k13-Met476Ile	Met476Ile	1	1	0	0	0	0
Kisii	2013	k13	k13-Phe446Ile	Phe446Ile	1	1	0	0	0	0
Kisii	2013	k13	k13-Pro441Leu	Pro441Leu	1	1	0	0	0	0
Kisii	2013	k13	k13-Pro527His	Pro527His	1	1	0	0	0	0
Kisii	2013	k13	k13-Pro553Leu	Pro553Leu	1	1	0	0	0	0
Kisii	2013	k13	k13-Pro574Leu	Pro574Leu	1	1	0	0	0	0
Kisii	2013	k13	k13-Tyr493His	Tyr493His	1	1	0	0	0	0
Kisii	2013	k13	k13-Val568Gly	Val568Gly	1	1	0	0	0	0
Kisii	2013	kelch10	kelch10-Pro623Thr	Pro623Thr	1	1	0	0	0	0
Kisii	2013	mcp	mcp-Asn252Asp	Asn252Asp	1	1	0	0	0	0
Kisii	2013	mdr1	mdr1-Asn1042Asp	Asn1042Asp	1	1	0	0	0	0
Kisii	2013	mdr1	mdr1-Asn86Tyr	Asn86Tyr	1	1	0	1	0	100
Kisii	2013	mdr1	mdr1-Asp1246Tyr	Asp1246Tyr	1	1	0	1	0	100
Kisii	2013	mdr1	mdr1-Ser1034Cys	Ser1034Cys	1	1	0	0	0	0
Kisii	2013	mdr1	mdr1-Tyr184Phe	Tyr184Phe	1	1	0	0	0	0
Kisii	2013	mdr2	mdr2-Thr484Ile	Thr484Ile	1	1	0	0	0	0
Kisii	2013	pib7	pib7-Cys1484Phe	Cys1484Phe	1	1	0	0	0	0
Kisii	2013	pph	pph-Val1157Leu	Val1157Leu	1	1	0	0	0	0
Kisii	2014	PF3D7-1322700	PF3D7-1322700-Thr236Ile	Thr236Ile	4	4	0	0	0	0
Kisii	2014	PF3D7-1451200	PF3D7-1451200-Asn71Asn	Asn71Asn	4	4	1	0	25	0
Kisii	2014	PI4K	PI4K-Ser915Gly	Ser915Gly	4	4	0	0	0	0
Kisii	2014	Sec14	Sec14-Asn615Asp	Asn615Asp	4	4	1	0	25	0
Kisii	2014	atp6	atp6-Ala623Glu	Ala623Glu	4	4	0	0	0	0
Kisii	2014	atp6	atp6-Glu431Lys	Glu431Lys	4	4	2	0	50	0
Kisii	2014	atp6	atp6-Ser769Asn	Ser769Asn	3	3	0	0	0	0
Kisii	2014	crt	crt-Ala220Ser	Ala220Ser	4	4	0	0	0	0
Kisii	2014	crt	crt-Arg371Ile	Arg371Ile	4	4	0	0	0	0
Kisii	2014	crt	crt-Asn326Ser	Asn326Ser	4	4	0	0	0	0
Kisii	2014	crt	crt-Asn75Glu	Asn75Glu	4	4	0	0	0	0
Kisii	2014	crt	crt-Cys101Phe	Cys101Phe	4	4	0	0	0	0
Kisii	2014	crt	crt-Cys72Ser	Cys72Ser	4	4	0	4	0	100
Kisii	2014	crt	crt-Gln271Glu	Gln271Glu	3	3	0	0	0	0
Kisii	2014	crt	crt-Gly353Val	Gly353Val	4	4	0	0	0	0
Kisii	2014	crt	crt-His97Leu	His97Leu	4	4	0	0	0	0
Kisii	2014	crt	crt-His97Tyr	His97Tyr	4	4	0	0	0	0
Kisii	2014	crt	crt-Ile218Phe	Ile218Phe	4	4	0	0	0	0
Kisii	2014	crt	crt-Ile356Thr	Ile356Thr	4	4	0	0	0	0
Kisii	2014	crt	crt-Lys76Thr	Lys76Thr	4	4	0	0	0	0
Kisii	2014	crt	crt-Met343Leu	Met343Leu	3	3	0	0	0	0
Kisii	2014	crt	crt-Met74Ile	Met74Ile	4	4	0	0	0	0
Kisii	2014	crt	crt-Phe145Ile	Phe145Ile	4	4	0	0	0	0
Kisii	2014	crt	crt-Thr93Ser	Thr93Ser	4	4	0	0	0	0
Kisii	2014	crt	crt-Val73Leu	Val73Leu	4	4	0	4	0	100
Kisii	2014	cytb	cytb-Met133Ile	Met133Ile	4	4	0	0	0	0
Kisii	2014	cytb	cytb-Tyr268Asn	Tyr268Asn	4	4	0	0	0	0
Kisii	2014	cytb	cytb-Tyr268Cys	Tyr268Cys	4	4	0	0	0	0
Kisii	2014	cytb	cytb-Tyr268Ser	Tyr268Ser	4	4	0	0	0	0
Kisii	2014	dhfr-ts	dhfr-ts-Ala16Val	Ala16Val	4	4	0	0	0	0
Kisii	2014	dhfr-ts	dhfr-ts-Asn51Ile	Asn51Ile	4	4	4	0	100	0
Kisii	2014	dhfr-ts	dhfr-ts-Cys59Arg	Cys59Arg	4	4	4	0	100	0
Kisii	2014	dhfr-ts	dhfr-ts-Ile164Leu	Ile164Leu	3	3	0	0	0	0
Kisii	2014	dhfr-ts	dhfr-ts-Ser108Asn	Ser108Asn	4	4	4	0	100	0
Kisii	2014	dhps	dhps-Ala581Gly	Ala581Gly	4	4	0	0	0	0
Kisii	2014	dhps	dhps-Ala613Ser	Ala613Ser	4	4	0	0	0	0
Kisii	2014	dhps	dhps-Ala613Thr	Ala613Thr	4	4	0	0	0	0
Kisii	2014	dhps	dhps-Ile431Val	Ile431Val	4	4	0	0	0	0
Kisii	2014	dhps	dhps-Lys540Glu	Lys540Glu	4	4	4	0	100	0
Kisii	2014	dhps	dhps-Ser436Ala	Ser436Ala	4	4	0	0	0	0
Kisii	2014	dhps	dhps-Ser436Phe	Ser436Phe	4	4	0	0	0	0
Kisii	2014	exo	exo-Glu415Gly	Glu415Gly	4	4	0	0	0	0
Kisii	2014	fd	fd-Asp193Tyr	Asp193Tyr	4	4	0	0	0	0
Kisii	2014	k13	k13-Ala481Val	Ala481Val	3	3	0	0	0	0
Kisii	2014	k13	k13-Ala675Val	Ala675Val	4	4	0	0	0	0
Kisii	2014	k13	k13-Arg515Lys	Arg515Lys	3	3	0	0	0	0
Kisii	2014	k13	k13-Arg539Thr	Arg539Thr	4	4	0	0	0	0
Kisii	2014	k13	k13-Arg561His	Arg561His	3	3	0	0	0	0
Kisii	2014	k13	k13-Arg622Ile	Arg622Ile	4	4	0	0	0	0
Kisii	2014	k13	k13-Asn458Tyr	Asn458Tyr	4	4	0	0	0	0
Kisii	2014	k13	k13-Asn537Asp	Asn537Asp	4	4	0	0	0	0
Kisii	2014	k13	k13-Asn537Ile	Asn537Ile	4	4	0	0	0	0
Kisii	2014	k13	k13-Cys469Phe	Cys469Phe	4	4	0	0	0	0
Kisii	2014	k13	k13-Cys469Tyr	Cys469Tyr	4	4	0	0	0	0
Kisii	2014	k13	k13-Cys580Tyr	Cys580Tyr	4	4	0	0	0	0
Kisii	2014	k13	k13-Gly449Ala	Gly449Ala	4	4	0	0	0	0
Kisii	2014	k13	k13-Gly538Val	Gly538Val	4	4	0	0	0	0
Kisii	2014	k13	k13-Ile543Thr	Ile543Thr	4	4	0	0	0	0
Kisii	2014	k13	k13-Met476Ile	Met476Ile	4	4	0	0	0	0
Kisii	2014	k13	k13-Phe446Ile	Phe446Ile	4	4	0	0	0	0
Kisii	2014	k13	k13-Pro441Leu	Pro441Leu	4	4	0	0	0	0
Kisii	2014	k13	k13-Pro527His	Pro527His	4	4	0	0	0	0
Kisii	2014	k13	k13-Pro553Leu	Pro553Leu	3	3	0	0	0	0
Kisii	2014	k13	k13-Pro574Leu	Pro574Leu	3	3	0	0	0	0
Kisii	2014	k13	k13-Tyr493His	Tyr493His	3	3	0	0	0	0
Kisii	2014	k13	k13-Val568Gly	Val568Gly	3	3	0	0	0	0
Kisii	2014	kelch10	kelch10-Pro623Thr	Pro623Thr	4	4	0	0	0	0
Kisii	2014	mcp	mcp-Asn252Asp	Asn252Asp	3	3	0	0	0	0
Kisii	2014	mdr1	mdr1-Asn1042Asp	Asn1042Asp	4	4	0	0	0	0
Kisii	2014	mdr1	mdr1-Asn86Tyr	Asn86Tyr	4	4	0	4	0	100
Kisii	2014	mdr1	mdr1-Asp1246Tyr	Asp1246Tyr	3	3	1	3	33.3333	100
Kisii	2014	mdr1	mdr1-Ser1034Cys	Ser1034Cys	4	4	0	0	0	0
Kisii	2014	mdr1	mdr1-Tyr184Phe	Tyr184Phe	4	4	1	0	25	0
Kisii	2014	mdr2	mdr2-Thr484Ile	Thr484Ile	3	3	0	0	0	0
Kisii	2014	pib7	pib7-Cys1484Phe	Cys1484Phe	3	3	0	0	0	0
Kisii	2014	pph	pph-Val1157Leu	Val1157Leu	3	3	0	0	0	0
Kisii	2016	PF3D7-1322700	PF3D7-1322700-Thr236Ile	Thr236Ile	4	4	0	0	0	0
Kisii	2016	PF3D7-1451200	PF3D7-1451200-Asn71Asn	Asn71Asn	4	4	2	0	50	0
Kisii	2016	PI4K	PI4K-Ser915Gly	Ser915Gly	4	4	0	0	0	0
Kisii	2016	Sec14	Sec14-Asn615Asp	Asn615Asp	5	5	0	0	0	0
Kisii	2016	atp6	atp6-Ala623Glu	Ala623Glu	5	5	0	0	0	0
Kisii	2016	atp6	atp6-Glu431Lys	Glu431Lys	4	4	2	0	50	0
Kisii	2016	atp6	atp6-Ser769Asn	Ser769Asn	4	4	0	0	0	0
Kisii	2016	crt	crt-Ala220Ser	Ala220Ser	4	4	0	0	0	0
Kisii	2016	crt	crt-Arg371Ile	Arg371Ile	4	4	0	0	0	0
Kisii	2016	crt	crt-Asn326Ser	Asn326Ser	5	5	0	0	0	0
Kisii	2016	crt	crt-Asn75Glu	Asn75Glu	4	4	0	0	0	0
Kisii	2016	crt	crt-Cys101Phe	Cys101Phe	4	4	0	0	0	0
Kisii	2016	crt	crt-Cys72Ser	Cys72Ser	4	4	0	4	0	100
Kisii	2016	crt	crt-Gln271Glu	Gln271Glu	4	4	0	0	0	0
Kisii	2016	crt	crt-Gly353Val	Gly353Val	4	4	0	0	0	0
Kisii	2016	crt	crt-His97Leu	His97Leu	4	4	0	0	0	0
Kisii	2016	crt	crt-His97Tyr	His97Tyr	4	4	0	0	0	0
Kisii	2016	crt	crt-Ile218Phe	Ile218Phe	4	4	0	0	0	0
Kisii	2016	crt	crt-Ile356Thr	Ile356Thr	4	4	0	0	0	0
Kisii	2016	crt	crt-Lys76Thr	Lys76Thr	4	4	0	0	0	0
Kisii	2016	crt	crt-Met343Leu	Met343Leu	4	4	0	0	0	0
Kisii	2016	crt	crt-Met74Ile	Met74Ile	4	4	0	0	0	0
Kisii	2016	crt	crt-Phe145Ile	Phe145Ile	4	4	0	0	0	0
Kisii	2016	crt	crt-Thr93Ser	Thr93Ser	4	4	0	0	0	0
Kisii	2016	crt	crt-Val73Leu	Val73Leu	4	4	0	4	0	100
Kisii	2016	cytb	cytb-Met133Ile	Met133Ile	6	6	0	0	0	0
Kisii	2016	cytb	cytb-Tyr268Asn	Tyr268Asn	6	6	0	0	0	0
Kisii	2016	cytb	cytb-Tyr268Cys	Tyr268Cys	6	6	0	0	0	0
Kisii	2016	cytb	cytb-Tyr268Ser	Tyr268Ser	6	6	0	0	0	0
Kisii	2016	dhfr-ts	dhfr-ts-Ala16Val	Ala16Val	4	4	0	0	0	0
Kisii	2016	dhfr-ts	dhfr-ts-Asn51Ile	Asn51Ile	4	4	4	0	100	0
Kisii	2016	dhfr-ts	dhfr-ts-Cys59Arg	Cys59Arg	4	4	4	0	100	0
Kisii	2016	dhfr-ts	dhfr-ts-Ile164Leu	Ile164Leu	5	5	1	0	20	0
Kisii	2016	dhfr-ts	dhfr-ts-Ser108Asn	Ser108Asn	5	5	5	0	100	0
Kisii	2016	dhps	dhps-Ala581Gly	Ala581Gly	4	4	1	0	25	0
Kisii	2016	dhps	dhps-Ala613Ser	Ala613Ser	4	4	0	0	0	0
Kisii	2016	dhps	dhps-Ala613Thr	Ala613Thr	4	4	0	0	0	0
Kisii	2016	dhps	dhps-Ile431Val	Ile431Val	4	4	0	0	0	0
Kisii	2016	dhps	dhps-Lys540Glu	Lys540Glu	4	4	4	0	100	0
Kisii	2016	dhps	dhps-Ser436Ala	Ser436Ala	4	4	0	0	0	0
Kisii	2016	dhps	dhps-Ser436Phe	Ser436Phe	4	4	0	0	0	0
Kisii	2016	exo	exo-Glu415Gly	Glu415Gly	5	5	0	0	0	0
Kisii	2016	fd	fd-Asp193Tyr	Asp193Tyr	4	4	0	0	0	0
Kisii	2016	k13	k13-Ala481Val	Ala481Val	4	4	0	0	0	0
Kisii	2016	k13	k13-Ala675Val	Ala675Val	4	4	0	0	0	0
Kisii	2016	k13	k13-Arg515Lys	Arg515Lys	4	4	0	0	0	0
Kisii	2016	k13	k13-Arg539Thr	Arg539Thr	4	4	0	0	0	0
Kisii	2016	k13	k13-Arg561His	Arg561His	4	4	0	0	0	0
Kisii	2016	k13	k13-Arg622Ile	Arg622Ile	4	4	0	0	0	0
Kisii	2016	k13	k13-Asn458Tyr	Asn458Tyr	5	5	0	0	0	0
Kisii	2016	k13	k13-Asn537Asp	Asn537Asp	4	4	0	0	0	0
Kisii	2016	k13	k13-Asn537Ile	Asn537Ile	4	4	0	0	0	0
Kisii	2016	k13	k13-Cys469Phe	Cys469Phe	5	5	0	0	0	0
Kisii	2016	k13	k13-Cys469Tyr	Cys469Tyr	5	5	0	0	0	0
Kisii	2016	k13	k13-Cys580Tyr	Cys580Tyr	4	4	0	0	0	0
Kisii	2016	k13	k13-Gly449Ala	Gly449Ala	5	5	0	0	0	0
Kisii	2016	k13	k13-Gly538Val	Gly538Val	4	4	0	0	0	0
Kisii	2016	k13	k13-Ile543Thr	Ile543Thr	4	4	0	0	0	0
Kisii	2016	k13	k13-Met476Ile	Met476Ile	5	5	0	0	0	0
Kisii	2016	k13	k13-Phe446Ile	Phe446Ile	5	5	0	0	0	0
Kisii	2016	k13	k13-Pro441Leu	Pro441Leu	5	5	0	0	0	0
Kisii	2016	k13	k13-Pro527His	Pro527His	4	4	0	0	0	0
Kisii	2016	k13	k13-Pro553Leu	Pro553Leu	4	4	0	0	0	0
Kisii	2016	k13	k13-Pro574Leu	Pro574Leu	4	4	0	0	0	0
Kisii	2016	k13	k13-Tyr493His	Tyr493His	4	4	0	0	0	0
Kisii	2016	k13	k13-Val568Gly	Val568Gly	4	4	0	0	0	0
Kisii	2016	kelch10	kelch10-Pro623Thr	Pro623Thr	4	4	0	0	0	0
Kisii	2016	mcp	mcp-Asn252Asp	Asn252Asp	3	3	0	0	0	0
Kisii	2016	mdr1	mdr1-Asn1042Asp	Asn1042Asp	5	5	0	0	0	0
Kisii	2016	mdr1	mdr1-Asn86Tyr	Asn86Tyr	4	4	0	4	0	100
Kisii	2016	mdr1	mdr1-Asp1246Tyr	Asp1246Tyr	4	4	0	4	0	100
Kisii	2016	mdr1	mdr1-Ser1034Cys	Ser1034Cys	5	5	0	0	0	0
Kisii	2016	mdr1	mdr1-Tyr184Phe	Tyr184Phe	4	4	3	0	75	0
Kisii	2016	mdr2	mdr2-Thr484Ile	Thr484Ile	4	4	0	0	0	0
Kisii	2016	pib7	pib7-Cys1484Phe	Cys1484Phe	4	4	0	0	0	0
Kisii	2016	pph	pph-Val1157Leu	Val1157Leu	4	4	0	0	0	0
Kisii	2018	PF3D7-1322700	PF3D7-1322700-Thr236Ile	Thr236Ile	2	2	0	0	0	0
Kisii	2018	PF3D7-1451200	PF3D7-1451200-Asn71Asn	Asn71Asn	2	2	0	0	0	0
Kisii	2018	PI4K	PI4K-Ser915Gly	Ser915Gly	2	2	0	0	0	0
Kisii	2018	Sec14	Sec14-Asn615Asp	Asn615Asp	2	2	0	0	0	0
Kisii	2018	atp6	atp6-Ala623Glu	Ala623Glu	2	2	0	0	0	0
Kisii	2018	atp6	atp6-Glu431Lys	Glu431Lys	2	2	0	0	0	0
Kisii	2018	atp6	atp6-Ser769Asn	Ser769Asn	2	2	0	0	0	0
Kisii	2018	crt	crt-Ala220Ser	Ala220Ser	2	2	1	0	50	0
Kisii	2018	crt	crt-Arg371Ile	Arg371Ile	2	2	1	0	50	0
Kisii	2018	crt	crt-Asn326Ser	Asn326Ser	2	2	0	0	0	0
Kisii	2018	crt	crt-Asn75Glu	Asn75Glu	2	2	1	0	50	0
Kisii	2018	crt	crt-Cys101Phe	Cys101Phe	2	2	0	0	0	0
Kisii	2018	crt	crt-Cys72Ser	Cys72Ser	2	2	0	2	0	100
Kisii	2018	crt	crt-Gln271Glu	Gln271Glu	2	2	1	0	50	0
Kisii	2018	crt	crt-Gly353Val	Gly353Val	2	2	0	0	0	0
Kisii	2018	crt	crt-His97Leu	His97Leu	2	2	0	0	0	0
Kisii	2018	crt	crt-His97Tyr	His97Tyr	2	2	0	0	0	0
Kisii	2018	crt	crt-Ile218Phe	Ile218Phe	2	2	0	0	0	0
Kisii	2018	crt	crt-Ile356Thr	Ile356Thr	2	2	0	0	0	0
Kisii	2018	crt	crt-Lys76Thr	Lys76Thr	2	2	1	0	50	0
Kisii	2018	crt	crt-Met343Leu	Met343Leu	1	1	0	0	0	0
Kisii	2018	crt	crt-Met74Ile	Met74Ile	2	2	1	0	50	0
Kisii	2018	crt	crt-Phe145Ile	Phe145Ile	2	2	0	0	0	0
Kisii	2018	crt	crt-Thr93Ser	Thr93Ser	2	2	0	0	0	0
Kisii	2018	crt	crt-Val73Leu	Val73Leu	2	2	0	2	0	100
Kisii	2018	cytb	cytb-Met133Ile	Met133Ile	3	3	0	0	0	0
Kisii	2018	cytb	cytb-Tyr268Asn	Tyr268Asn	3	3	0	0	0	0
Kisii	2018	cytb	cytb-Tyr268Cys	Tyr268Cys	3	3	0	0	0	0
Kisii	2018	cytb	cytb-Tyr268Ser	Tyr268Ser	3	3	0	0	0	0
Kisii	2018	dhfr-ts	dhfr-ts-Ala16Val	Ala16Val	2	2	0	0	0	0
Kisii	2018	dhfr-ts	dhfr-ts-Asn51Ile	Asn51Ile	2	2	2	0	100	0
Kisii	2018	dhfr-ts	dhfr-ts-Cys59Arg	Cys59Arg	2	2	2	0	100	0
Kisii	2018	dhfr-ts	dhfr-ts-Ile164Leu	Ile164Leu	2	2	0	0	0	0
Kisii	2018	dhfr-ts	dhfr-ts-Ser108Asn	Ser108Asn	2	2	2	0	100	0
Kisii	2018	dhps	dhps-Ala581Gly	Ala581Gly	2	2	0	0	0	0
Kisii	2018	dhps	dhps-Ala613Ser	Ala613Ser	2	2	0	0	0	0
Kisii	2018	dhps	dhps-Ala613Thr	Ala613Thr	2	2	0	0	0	0
Kisii	2018	dhps	dhps-Ile431Val	Ile431Val	2	2	0	0	0	0
Kisii	2018	dhps	dhps-Lys540Glu	Lys540Glu	2	2	2	0	100	0
Kisii	2018	dhps	dhps-Ser436Ala	Ser436Ala	2	2	0	0	0	0
Kisii	2018	dhps	dhps-Ser436Phe	Ser436Phe	2	2	0	0	0	0
Kisii	2018	exo	exo-Glu415Gly	Glu415Gly	2	2	0	0	0	0
Kisii	2018	fd	fd-Asp193Tyr	Asp193Tyr	2	2	0	0	0	0
Kisii	2018	k13	k13-Ala481Val	Ala481Val	2	2	0	0	0	0
Kisii	2018	k13	k13-Ala675Val	Ala675Val	2	2	0	0	0	0
Kisii	2018	k13	k13-Arg515Lys	Arg515Lys	2	2	0	0	0	0
Kisii	2018	k13	k13-Arg539Thr	Arg539Thr	2	2	0	0	0	0
Kisii	2018	k13	k13-Arg561His	Arg561His	2	2	0	0	0	0
Kisii	2018	k13	k13-Arg622Ile	Arg622Ile	2	2	0	0	0	0
Kisii	2018	k13	k13-Asn458Tyr	Asn458Tyr	2	2	0	0	0	0
Kisii	2018	k13	k13-Asn537Asp	Asn537Asp	2	2	0	0	0	0
Kisii	2018	k13	k13-Asn537Ile	Asn537Ile	2	2	0	0	0	0
Kisii	2018	k13	k13-Cys469Phe	Cys469Phe	2	2	0	0	0	0
Kisii	2018	k13	k13-Cys469Tyr	Cys469Tyr	2	2	0	0	0	0
Kisii	2018	k13	k13-Cys580Tyr	Cys580Tyr	2	2	0	0	0	0
Kisii	2018	k13	k13-Gly449Ala	Gly449Ala	2	2	0	0	0	0
Kisii	2018	k13	k13-Gly538Val	Gly538Val	2	2	0	0	0	0
Kisii	2018	k13	k13-Ile543Thr	Ile543Thr	2	2	0	0	0	0
Kisii	2018	k13	k13-Met476Ile	Met476Ile	2	2	0	0	0	0
Kisii	2018	k13	k13-Phe446Ile	Phe446Ile	2	2	0	0	0	0
Kisii	2018	k13	k13-Pro441Leu	Pro441Leu	2	2	0	0	0	0
Kisii	2018	k13	k13-Pro527His	Pro527His	2	2	0	0	0	0
Kisii	2018	k13	k13-Pro553Leu	Pro553Leu	2	2	0	0	0	0
Kisii	2018	k13	k13-Pro574Leu	Pro574Leu	2	2	0	0	0	0
Kisii	2018	k13	k13-Tyr493His	Tyr493His	2	2	0	0	0	0
Kisii	2018	k13	k13-Val568Gly	Val568Gly	2	2	0	0	0	0
Kisii	2018	kelch10	kelch10-Pro623Thr	Pro623Thr	2	2	0	0	0	0
Kisii	2018	mcp	mcp-Asn252Asp	Asn252Asp	2	2	0	0	0	0
Kisii	2018	mdr1	mdr1-Asn1042Asp	Asn1042Asp	2	2	0	0	0	0
Kisii	2018	mdr1	mdr1-Asn86Tyr	Asn86Tyr	2	2	0	2	0	100
Kisii	2018	mdr1	mdr1-Asp1246Tyr	Asp1246Tyr	2	2	0	2	0	100
Kisii	2018	mdr1	mdr1-Ser1034Cys	Ser1034Cys	2	2	0	0	0	0
Kisii	2018	mdr1	mdr1-Tyr184Phe	Tyr184Phe	2	2	2	0	100	0
Kisii	2018	mdr2	mdr2-Thr484Ile	Thr484Ile	2	2	0	0	0	0
Kisii	2018	pib7	pib7-Cys1484Phe	Cys1484Phe	1	1	0	0	0	0
Kisii	2018	pph	pph-Val1157Leu	Val1157Leu	2	2	0	0	0	0
Kisii	2019	PF3D7-1322700	PF3D7-1322700-Thr236Ile	Thr236Ile	14	14	0	0	0	0
Kisii	2019	PF3D7-1451200	PF3D7-1451200-Asn71Asn	Asn71Asn	14	14	1	0	7.14286	0
Kisii	2019	PI4K	PI4K-Ser915Gly	Ser915Gly	14	14	0	0	0	0
Kisii	2019	Sec14	Sec14-Asn615Asp	Asn615Asp	14	14	1	0	7.14286	0
Kisii	2019	atp6	atp6-Ala623Glu	Ala623Glu	15	15	0	0	0	0
Kisii	2019	atp6	atp6-Glu431Lys	Glu431Lys	14	14	2	0	14.2857	0
Kisii	2019	atp6	atp6-Ser769Asn	Ser769Asn	11	11	0	0	0	0
Kisii	2019	crt	crt-Ala220Ser	Ala220Ser	13	13	1	0	7.69231	0
Kisii	2019	crt	crt-Arg371Ile	Arg371Ile	14	14	1	0	7.14286	0
Kisii	2019	crt	crt-Asn326Ser	Asn326Ser	14	14	1	0	7.14286	0
Kisii	2019	crt	crt-Asn75Glu	Asn75Glu	15	15	1	0	6.66667	0
Kisii	2019	crt	crt-Cys101Phe	Cys101Phe	15	15	0	0	0	0
Kisii	2019	crt	crt-Cys72Ser	Cys72Ser	15	15	0	15	0	100
Kisii	2019	crt	crt-Gln271Glu	Gln271Glu	10	10	1	0	10	0
Kisii	2019	crt	crt-Gly353Val	Gly353Val	14	14	0	0	0	0
Kisii	2019	crt	crt-His97Leu	His97Leu	15	15	0	0	0	0
Kisii	2019	crt	crt-His97Tyr	His97Tyr	15	15	0	0	0	0
Kisii	2019	crt	crt-Ile218Phe	Ile218Phe	13	13	0	0	0	0
Kisii	2019	crt	crt-Ile356Thr	Ile356Thr	14	14	0	0	0	0
Kisii	2019	crt	crt-Lys76Thr	Lys76Thr	15	15	1	0	6.66667	0
Kisii	2019	crt	crt-Met343Leu	Met343Leu	12	12	0	0	0	0
Kisii	2019	crt	crt-Met74Ile	Met74Ile	15	15	1	0	6.66667	0
Kisii	2019	crt	crt-Phe145Ile	Phe145Ile	15	15	0	0	0	0
Kisii	2019	crt	crt-Thr93Ser	Thr93Ser	15	15	0	0	0	0
Kisii	2019	crt	crt-Val73Leu	Val73Leu	15	15	0	15	0	100
Kisii	2019	cytb	cytb-Met133Ile	Met133Ile	17	17	0	0	0	0
Kisii	2019	cytb	cytb-Tyr268Asn	Tyr268Asn	16	16	0	0	0	0
Kisii	2019	cytb	cytb-Tyr268Cys	Tyr268Cys	16	16	0	0	0	0
Kisii	2019	cytb	cytb-Tyr268Ser	Tyr268Ser	16	16	0	0	0	0
Kisii	2019	dhfr-ts	dhfr-ts-Ala16Val	Ala16Val	14	14	0	0	0	0
Kisii	2019	dhfr-ts	dhfr-ts-Asn51Ile	Asn51Ile	15	15	15	0	100	0
Kisii	2019	dhfr-ts	dhfr-ts-Cys59Arg	Cys59Arg	15	15	15	0	100	0
Kisii	2019	dhfr-ts	dhfr-ts-Ile164Leu	Ile164Leu	13	13	0	0	0	0
Kisii	2019	dhfr-ts	dhfr-ts-Ser108Asn	Ser108Asn	14	14	14	0	100	0
Kisii	2019	dhps	dhps-Ala581Gly	Ala581Gly	15	15	0	0	0	0
Kisii	2019	dhps	dhps-Ala613Ser	Ala613Ser	15	15	0	0	0	0
Kisii	2019	dhps	dhps-Ala613Thr	Ala613Thr	15	15	0	0	0	0
Kisii	2019	dhps	dhps-Ile431Val	Ile431Val	14	14	0	0	0	0
Kisii	2019	dhps	dhps-Lys540Glu	Lys540Glu	14	14	14	0	100	0
Kisii	2019	dhps	dhps-Ser436Ala	Ser436Ala	14	14	0	0	0	0
Kisii	2019	dhps	dhps-Ser436Phe	Ser436Phe	14	14	0	0	0	0
Kisii	2019	exo	exo-Glu415Gly	Glu415Gly	14	14	0	0	0	0
Kisii	2019	fd	fd-Asp193Tyr	Asp193Tyr	14	14	0	0	0	0
Kisii	2019	k13	k13-Ala481Val	Ala481Val	13	13	0	0	0	0
Kisii	2019	k13	k13-Ala675Val	Ala675Val	14	14	0	0	0	0
Kisii	2019	k13	k13-Arg515Lys	Arg515Lys	13	13	0	0	0	0
Kisii	2019	k13	k13-Arg539Thr	Arg539Thr	13	13	0	0	0	0
Kisii	2019	k13	k13-Arg561His	Arg561His	12	12	0	0	0	0
Kisii	2019	k13	k13-Arg622Ile	Arg622Ile	14	14	0	0	0	0
Kisii	2019	k13	k13-Asn458Tyr	Asn458Tyr	14	14	0	0	0	0
Kisii	2019	k13	k13-Asn537Asp	Asn537Asp	13	13	0	0	0	0
Kisii	2019	k13	k13-Asn537Ile	Asn537Ile	13	13	0	0	0	0
Kisii	2019	k13	k13-Cys469Phe	Cys469Phe	14	14	0	0	0	0
Kisii	2019	k13	k13-Cys469Tyr	Cys469Tyr	14	14	0	0	0	0
Kisii	2019	k13	k13-Cys580Tyr	Cys580Tyr	13	13	0	0	0	0
Kisii	2019	k13	k13-Gly449Ala	Gly449Ala	14	14	0	0	0	0
Kisii	2019	k13	k13-Gly538Val	Gly538Val	13	13	0	0	0	0
Kisii	2019	k13	k13-Ile543Thr	Ile543Thr	13	13	0	0	0	0
Kisii	2019	k13	k13-Met476Ile	Met476Ile	14	14	0	0	0	0
Kisii	2019	k13	k13-Phe446Ile	Phe446Ile	14	14	0	0	0	0
Kisii	2019	k13	k13-Pro441Leu	Pro441Leu	14	14	0	0	0	0
Kisii	2019	k13	k13-Pro527His	Pro527His	13	13	0	0	0	0
Kisii	2019	k13	k13-Pro553Leu	Pro553Leu	12	12	0	0	0	0
Kisii	2019	k13	k13-Pro574Leu	Pro574Leu	12	12	0	0	0	0
Kisii	2019	k13	k13-Tyr493His	Tyr493His	13	13	0	0	0	0
Kisii	2019	k13	k13-Val568Gly	Val568Gly	12	12	0	0	0	0
Kisii	2019	kelch10	kelch10-Pro623Thr	Pro623Thr	14	14	0	0	0	0
Kisii	2019	mcp	mcp-Asn252Asp	Asn252Asp	11	11	0	0	0	0
Kisii	2019	mdr1	mdr1-Asn1042Asp	Asn1042Asp	15	15	0	0	0	0
Kisii	2019	mdr1	mdr1-Asn86Tyr	Asn86Tyr	14	14	0	14	0	100
Kisii	2019	mdr1	mdr1-Asp1246Tyr	Asp1246Tyr	15	15	0	15	0	100
Kisii	2019	mdr1	mdr1-Ser1034Cys	Ser1034Cys	15	15	0	0	0	0
Kisii	2019	mdr1	mdr1-Tyr184Phe	Tyr184Phe	15	15	9	0	60	0
Kisii	2019	mdr2	mdr2-Thr484Ile	Thr484Ile	14	14	0	0	0	0
Kisii	2019	pib7	pib7-Cys1484Phe	Cys1484Phe	12	12	0	0	0	0
Kisii	2019	pph	pph-Val1157Leu	Val1157Leu	12	12	0	0	0	0
Kisii	2020	PF3D7-1322700	PF3D7-1322700-Thr236Ile	Thr236Ile	3	3	0	0	0	0
Kisii	2020	PF3D7-1451200	PF3D7-1451200-Asn71Asn	Asn71Asn	3	3	0	0	0	0
Kisii	2020	PI4K	PI4K-Ser915Gly	Ser915Gly	4	4	0	0	0	0
Kisii	2020	Sec14	Sec14-Asn615Asp	Asn615Asp	3	3	1	0	33.3333	0
Kisii	2020	atp6	atp6-Ala623Glu	Ala623Glu	4	4	0	0	0	0
Kisii	2020	atp6	atp6-Glu431Lys	Glu431Lys	4	4	1	0	25	0
Kisii	2020	atp6	atp6-Ser769Asn	Ser769Asn	3	3	0	0	0	0
Kisii	2020	crt	crt-Ala220Ser	Ala220Ser	4	4	0	0	0	0
Kisii	2020	crt	crt-Arg371Ile	Arg371Ile	3	3	0	0	0	0
Kisii	2020	crt	crt-Asn326Ser	Asn326Ser	4	4	0	0	0	0
Kisii	2020	crt	crt-Asn75Glu	Asn75Glu	4	4	0	0	0	0
Kisii	2020	crt	crt-Cys101Phe	Cys101Phe	4	4	0	0	0	0
Kisii	2020	crt	crt-Cys72Ser	Cys72Ser	4	4	0	4	0	100
Kisii	2020	crt	crt-Gln271Glu	Gln271Glu	3	3	0	0	0	0
Kisii	2020	crt	crt-Gly353Val	Gly353Val	3	3	0	0	0	0
Kisii	2020	crt	crt-His97Leu	His97Leu	4	4	0	0	0	0
Kisii	2020	crt	crt-His97Tyr	His97Tyr	4	4	0	0	0	0
Kisii	2020	crt	crt-Ile218Phe	Ile218Phe	4	4	0	0	0	0
Kisii	2020	crt	crt-Ile356Thr	Ile356Thr	3	3	0	0	0	0
Kisii	2020	crt	crt-Lys76Thr	Lys76Thr	4	4	0	0	0	0
Kisii	2020	crt	crt-Met343Leu	Met343Leu	3	3	0	0	0	0
Kisii	2020	crt	crt-Met74Ile	Met74Ile	4	4	0	0	0	0
Kisii	2020	crt	crt-Phe145Ile	Phe145Ile	4	4	0	0	0	0
Kisii	2020	crt	crt-Thr93Ser	Thr93Ser	4	4	0	0	0	0
Kisii	2020	crt	crt-Val73Leu	Val73Leu	4	4	0	4	0	100
Kisii	2020	cytb	cytb-Met133Ile	Met133Ile	4	4	0	0	0	0
Kisii	2020	cytb	cytb-Tyr268Asn	Tyr268Asn	4	4	0	0	0	0
Kisii	2020	cytb	cytb-Tyr268Cys	Tyr268Cys	4	4	0	0	0	0
Kisii	2020	cytb	cytb-Tyr268Ser	Tyr268Ser	4	4	0	0	0	0
Kisii	2020	dhfr-ts	dhfr-ts-Ala16Val	Ala16Val	4	4	0	0	0	0
Kisii	2020	dhfr-ts	dhfr-ts-Asn51Ile	Asn51Ile	4	4	4	0	100	0
Kisii	2020	dhfr-ts	dhfr-ts-Cys59Arg	Cys59Arg	4	4	4	0	100	0
Kisii	2020	dhfr-ts	dhfr-ts-Ile164Leu	Ile164Leu	3	3	1	0	33.3333	0
Kisii	2020	dhfr-ts	dhfr-ts-Ser108Asn	Ser108Asn	3	3	3	0	100	0
Kisii	2020	dhps	dhps-Ala581Gly	Ala581Gly	4	4	0	0	0	0
Kisii	2020	dhps	dhps-Ala613Ser	Ala613Ser	4	4	0	0	0	0
Kisii	2020	dhps	dhps-Ala613Thr	Ala613Thr	4	4	0	0	0	0
Kisii	2020	dhps	dhps-Ile431Val	Ile431Val	4	4	0	0	0	0
Kisii	2020	dhps	dhps-Lys540Glu	Lys540Glu	4	4	4	0	100	0
Kisii	2020	dhps	dhps-Ser436Ala	Ser436Ala	3	3	0	0	0	0
Kisii	2020	dhps	dhps-Ser436Phe	Ser436Phe	3	3	0	0	0	0
Kisii	2020	exo	exo-Glu415Gly	Glu415Gly	4	4	0	0	0	0
Kisii	2020	fd	fd-Asp193Tyr	Asp193Tyr	4	4	0	0	0	0
Kisii	2020	k13	k13-Ala481Val	Ala481Val	3	3	0	0	0	0
Kisii	2020	k13	k13-Ala675Val	Ala675Val	4	4	0	0	0	0
Kisii	2020	k13	k13-Arg515Lys	Arg515Lys	3	3	0	0	0	0
Kisii	2020	k13	k13-Arg539Thr	Arg539Thr	4	4	0	0	0	0
Kisii	2020	k13	k13-Arg561His	Arg561His	4	4	0	0	0	0
Kisii	2020	k13	k13-Arg622Ile	Arg622Ile	4	4	0	0	0	0
Kisii	2020	k13	k13-Asn458Tyr	Asn458Tyr	4	4	0	0	0	0
Kisii	2020	k13	k13-Asn537Asp	Asn537Asp	4	4	0	0	0	0
Kisii	2020	k13	k13-Asn537Ile	Asn537Ile	4	4	0	0	0	0
Kisii	2020	k13	k13-Cys469Phe	Cys469Phe	4	4	0	0	0	0
Kisii	2020	k13	k13-Cys469Tyr	Cys469Tyr	4	4	0	0	0	0
Kisii	2020	k13	k13-Cys580Tyr	Cys580Tyr	4	4	0	0	0	0
Kisii	2020	k13	k13-Gly449Ala	Gly449Ala	4	4	0	0	0	0
Kisii	2020	k13	k13-Gly538Val	Gly538Val	4	4	0	0	0	0
Kisii	2020	k13	k13-Ile543Thr	Ile543Thr	4	4	0	0	0	0
Kisii	2020	k13	k13-Met476Ile	Met476Ile	4	4	0	0	0	0
Kisii	2020	k13	k13-Phe446Ile	Phe446Ile	4	4	0	0	0	0
Kisii	2020	k13	k13-Pro441Leu	Pro441Leu	4	4	0	0	0	0
Kisii	2020	k13	k13-Pro527His	Pro527His	4	4	0	0	0	0
Kisii	2020	k13	k13-Pro553Leu	Pro553Leu	4	4	0	0	0	0
Kisii	2020	k13	k13-Pro574Leu	Pro574Leu	4	4	0	0	0	0
Kisii	2020	k13	k13-Tyr493His	Tyr493His	3	3	0	0	0	0
Kisii	2020	k13	k13-Val568Gly	Val568Gly	4	4	0	0	0	0
Kisii	2020	kelch10	kelch10-Pro623Thr	Pro623Thr	4	4	0	0	0	0
Kisii	2020	mcp	mcp-Asn252Asp	Asn252Asp	3	3	0	0	0	0
Kisii	2020	mdr1	mdr1-Asn1042Asp	Asn1042Asp	4	4	0	0	0	0
Kisii	2020	mdr1	mdr1-Asn86Tyr	Asn86Tyr	4	4	0	4	0	100
Kisii	2020	mdr1	mdr1-Asp1246Tyr	Asp1246Tyr	3	3	0	3	0	100
Kisii	2020	mdr1	mdr1-Ser1034Cys	Ser1034Cys	4	4	0	0	0	0
Kisii	2020	mdr1	mdr1-Tyr184Phe	Tyr184Phe	4	4	3	0	75	0
Kisii	2020	mdr2	mdr2-Thr484Ile	Thr484Ile	4	4	0	0	0	0
Kisii	2020	pib7	pib7-Cys1484Phe	Cys1484Phe	3	3	0	0	0	0
Kisii	2020	pph	pph-Val1157Leu	Val1157Leu	3	3	0	0	0	0
Kisii	2021	PF3D7-1322700	PF3D7-1322700-Thr236Ile	Thr236Ile	3	3	0	0	0	0
Kisii	2021	PF3D7-1451200	PF3D7-1451200-Asn71Asn	Asn71Asn	2	2	0	0	0	0
Kisii	2021	PI4K	PI4K-Ser915Gly	Ser915Gly	2	2	0	0	0	0
Kisii	2021	Sec14	Sec14-Asn615Asp	Asn615Asp	1	1	0	0	0	0
Kisii	2021	atp6	atp6-Ala623Glu	Ala623Glu	3	3	0	0	0	0
Kisii	2021	atp6	atp6-Glu431Lys	Glu431Lys	1	1	0	0	0	0
Kisii	2021	atp6	atp6-Ser769Asn	Ser769Asn	1	1	0	0	0	0
Kisii	2021	crt	crt-Ala220Ser	Ala220Ser	1	1	1	0	100	0
Kisii	2021	crt	crt-Arg371Ile	Arg371Ile	1	1	1	0	100	0
Kisii	2021	crt	crt-Asn326Ser	Asn326Ser	2	2	2	0	100	0
Kisii	2021	crt	crt-Asn75Glu	Asn75Glu	2	2	2	0	100	0
Kisii	2021	crt	crt-Cys101Phe	Cys101Phe	2	2	0	0	0	0
Kisii	2021	crt	crt-Cys72Ser	Cys72Ser	2	2	0	2	0	100
Kisii	2021	crt	crt-Gln271Glu	Gln271Glu	2	2	2	0	100	0
Kisii	2021	crt	crt-Gly353Val	Gly353Val	2	2	0	0	0	0
Kisii	2021	crt	crt-His97Leu	His97Leu	2	2	0	0	0	0
Kisii	2021	crt	crt-His97Tyr	His97Tyr	2	2	0	0	0	0
Kisii	2021	crt	crt-Ile218Phe	Ile218Phe	1	1	0	0	0	0
Kisii	2021	crt	crt-Ile356Thr	Ile356Thr	2	2	0	0	0	0
Kisii	2021	crt	crt-Lys76Thr	Lys76Thr	2	2	2	0	100	0
Kisii	2021	crt	crt-Met343Leu	Met343Leu	2	2	0	0	0	0
Kisii	2021	crt	crt-Met74Ile	Met74Ile	2	2	2	0	100	0
Kisii	2021	crt	crt-Phe145Ile	Phe145Ile	1	1	0	0	0	0
Kisii	2021	crt	crt-Thr93Ser	Thr93Ser	2	2	0	0	0	0
Kisii	2021	crt	crt-Val73Leu	Val73Leu	2	2	0	2	0	100
Kisii	2021	cytb	cytb-Met133Ile	Met133Ile	4	4	0	0	0	0
Kisii	2021	cytb	cytb-Tyr268Asn	Tyr268Asn	4	4	0	0	0	0
Kisii	2021	cytb	cytb-Tyr268Cys	Tyr268Cys	4	4	0	0	0	0
Kisii	2021	cytb	cytb-Tyr268Ser	Tyr268Ser	4	4	0	0	0	0
Kisii	2021	dhfr-ts	dhfr-ts-Ala16Val	Ala16Val	2	2	0	0	0	0
Kisii	2021	dhfr-ts	dhfr-ts-Asn51Ile	Asn51Ile	2	2	2	0	100	0
Kisii	2021	dhfr-ts	dhfr-ts-Cys59Arg	Cys59Arg	2	2	2	0	100	0
Kisii	2021	dhfr-ts	dhfr-ts-Ile164Leu	Ile164Leu	2	2	0	0	0	0
Kisii	2021	dhfr-ts	dhfr-ts-Ser108Asn	Ser108Asn	2	2	2	0	100	0
Kisii	2021	dhps	dhps-Ala581Gly	Ala581Gly	2	2	0	0	0	0
Kisii	2021	dhps	dhps-Ala613Ser	Ala613Ser	2	2	0	0	0	0
Kisii	2021	dhps	dhps-Ala613Thr	Ala613Thr	2	2	0	0	0	0
Kisii	2021	dhps	dhps-Ile431Val	Ile431Val	2	2	0	0	0	0
Kisii	2021	dhps	dhps-Lys540Glu	Lys540Glu	2	2	2	0	100	0
Kisii	2021	dhps	dhps-Ser436Ala	Ser436Ala	2	2	0	0	0	0
Kisii	2021	dhps	dhps-Ser436Phe	Ser436Phe	2	2	0	0	0	0
Kisii	2021	exo	exo-Glu415Gly	Glu415Gly	3	3	0	0	0	0
Kisii	2021	fd	fd-Asp193Tyr	Asp193Tyr	2	2	0	0	0	0
Kisii	2021	k13	k13-Ala481Val	Ala481Val	1	1	0	0	0	0
Kisii	2021	k13	k13-Ala675Val	Ala675Val	2	2	0	0	0	0
Kisii	2021	k13	k13-Arg515Lys	Arg515Lys	1	1	0	0	0	0
Kisii	2021	k13	k13-Arg539Thr	Arg539Thr	3	3	0	0	0	0
Kisii	2021	k13	k13-Arg561His	Arg561His	1	1	0	0	0	0
Kisii	2021	k13	k13-Arg622Ile	Arg622Ile	1	1	0	0	0	0
Kisii	2021	k13	k13-Asn458Tyr	Asn458Tyr	3	3	0	0	0	0
Kisii	2021	k13	k13-Asn537Asp	Asn537Asp	2	2	0	0	0	0
Kisii	2021	k13	k13-Asn537Ile	Asn537Ile	3	3	0	0	0	0
Kisii	2021	k13	k13-Cys469Phe	Cys469Phe	3	3	0	0	0	0
Kisii	2021	k13	k13-Cys469Tyr	Cys469Tyr	3	3	0	0	0	0
Kisii	2021	k13	k13-Cys580Tyr	Cys580Tyr	1	1	0	0	0	0
Kisii	2021	k13	k13-Gly449Ala	Gly449Ala	3	3	0	0	0	0
Kisii	2021	k13	k13-Gly538Val	Gly538Val	3	3	0	0	0	0
Kisii	2021	k13	k13-Ile543Thr	Ile543Thr	3	3	0	0	0	0
Kisii	2021	k13	k13-Met476Ile	Met476Ile	3	3	0	0	0	0
Kisii	2021	k13	k13-Phe446Ile	Phe446Ile	3	3	0	0	0	0
Kisii	2021	k13	k13-Pro441Leu	Pro441Leu	3	3	0	0	0	0
Kisii	2021	k13	k13-Pro527His	Pro527His	3	3	0	0	0	0
Kisii	2021	k13	k13-Pro553Leu	Pro553Leu	1	1	0	0	0	0
Kisii	2021	k13	k13-Pro574Leu	Pro574Leu	1	1	0	0	0	0
Kisii	2021	k13	k13-Tyr493His	Tyr493His	1	1	0	0	0	0
Kisii	2021	k13	k13-Val568Gly	Val568Gly	1	1	0	0	0	0
Kisii	2021	kelch10	kelch10-Pro623Thr	Pro623Thr	3	3	0	0	0	0
Kisii	2021	mcp	mcp-Asn252Asp	Asn252Asp	1	1	0	0	0	0
Kisii	2021	mdr1	mdr1-Asn1042Asp	Asn1042Asp	3	3	0	0	0	0
Kisii	2021	mdr1	mdr1-Asn86Tyr	Asn86Tyr	3	3	0	3	0	100
Kisii	2021	mdr1	mdr1-Asp1246Tyr	Asp1246Tyr	1	1	0	1	0	100
Kisii	2021	mdr1	mdr1-Ser1034Cys	Ser1034Cys	3	3	0	0	0	0
Kisii	2021	mdr1	mdr1-Tyr184Phe	Tyr184Phe	2	2	2	0	100	0
Kisii	2021	mdr2	mdr2-Thr484Ile	Thr484Ile	1	1	0	0	0	0
Kisii	2021	pib7	pib7-Cys1484Phe	Cys1484Phe	1	1	0	0	0	0
Kisii	2021	pph	pph-Val1157Leu	Val1157Leu	2	2	0	0	0	0
Kisumu	2000	PF3D7-1322700	PF3D7-1322700-Thr236Ile	Thr236Ile	6	6	1	0	16.6667	0
Kisumu	2000	PF3D7-1451200	PF3D7-1451200-Asn71Asn	Asn71Asn	6	6	0	0	0	0
Kisumu	2000	PI4K	PI4K-Ser915Gly	Ser915Gly	6	6	0	0	0	0
Kisumu	2000	Sec14	Sec14-Asn615Asp	Asn615Asp	6	6	2	0	33.3333	0
Kisumu	2000	atp6	atp6-Ala623Glu	Ala623Glu	6	6	0	0	0	0
Kisumu	2000	atp6	atp6-Glu431Lys	Glu431Lys	6	6	0	0	0	0
Kisumu	2000	atp6	atp6-Ser769Asn	Ser769Asn	6	6	0	0	0	0
Kisumu	2000	crt	crt-Ala220Ser	Ala220Ser	6	6	5	0	83.3333	0
Kisumu	2000	crt	crt-Arg371Ile	Arg371Ile	6	6	5	0	83.3333	0
Kisumu	2000	crt	crt-Asn326Ser	Asn326Ser	6	6	2	0	33.3333	0
Kisumu	2000	crt	crt-Asn75Glu	Asn75Glu	6	6	5	0	83.3333	0
Kisumu	2000	crt	crt-Cys101Phe	Cys101Phe	6	6	0	0	0	0
Kisumu	2000	crt	crt-Cys72Ser	Cys72Ser	6	6	0	6	0	100
Kisumu	2000	crt	crt-Gln271Glu	Gln271Glu	6	6	5	0	83.3333	0
Kisumu	2000	crt	crt-Gly353Val	Gly353Val	6	6	0	0	0	0
Kisumu	2000	crt	crt-His97Leu	His97Leu	6	6	0	0	0	0
Kisumu	2000	crt	crt-His97Tyr	His97Tyr	6	6	0	0	0	0
Kisumu	2000	crt	crt-Ile218Phe	Ile218Phe	6	6	0	0	0	0
Kisumu	2000	crt	crt-Ile356Thr	Ile356Thr	6	6	1	0	16.6667	0
Kisumu	2000	crt	crt-Lys76Thr	Lys76Thr	6	6	5	0	83.3333	0
Kisumu	2000	crt	crt-Met343Leu	Met343Leu	6	6	0	0	0	0
Kisumu	2000	crt	crt-Met74Ile	Met74Ile	6	6	5	0	83.3333	0
Kisumu	2000	crt	crt-Phe145Ile	Phe145Ile	6	6	0	0	0	0
Kisumu	2000	crt	crt-Thr93Ser	Thr93Ser	6	6	0	0	0	0
Kisumu	2000	crt	crt-Val73Leu	Val73Leu	6	6	0	6	0	100
Kisumu	2000	cytb	cytb-Met133Ile	Met133Ile	6	6	0	0	0	0
Kisumu	2000	cytb	cytb-Tyr268Asn	Tyr268Asn	6	6	0	0	0	0
Kisumu	2000	cytb	cytb-Tyr268Cys	Tyr268Cys	6	6	0	0	0	0
Kisumu	2000	cytb	cytb-Tyr268Ser	Tyr268Ser	6	6	0	0	0	0
Kisumu	2000	dhfr-ts	dhfr-ts-Ala16Val	Ala16Val	6	6	0	0	0	0
Kisumu	2000	dhfr-ts	dhfr-ts-Asn51Ile	Asn51Ile	6	6	6	0	100	0
Kisumu	2000	dhfr-ts	dhfr-ts-Cys59Arg	Cys59Arg	6	6	4	0	66.6667	0
Kisumu	2000	dhfr-ts	dhfr-ts-Ile164Leu	Ile164Leu	6	6	0	0	0	0
Kisumu	2000	dhfr-ts	dhfr-ts-Ser108Asn	Ser108Asn	6	6	6	0	100	0
Kisumu	2000	dhfr-ts	dhfr-ts-Ser108Thr	Ser108Thr	2	2	0	0	0	0
Kisumu	2000	dhps	dhps-Ala581Gly	Ala581Gly	6	6	0	0	0	0
Kisumu	2000	dhps	dhps-Ala613Ser	Ala613Ser	6	6	1	0	16.6667	0
Kisumu	2000	dhps	dhps-Ala613Thr	Ala613Thr	6	6	0	0	0	0
Kisumu	2000	dhps	dhps-Ile431Val	Ile431Val	6	6	0	0	0	0
Kisumu	2000	dhps	dhps-Lys540Glu	Lys540Glu	6	6	0	0	0	0
Kisumu	2000	dhps	dhps-Ser436Ala	Ser436Ala	4	4	4	0	100	0
Kisumu	2000	dhps	dhps-Ser436Phe	Ser436Phe	1	1	1	0	100	0
Kisumu	2000	exo	exo-Glu415Gly	Glu415Gly	6	6	0	0	0	0
Kisumu	2000	fd	fd-Asp193Tyr	Asp193Tyr	6	6	1	0	16.6667	0
Kisumu	2000	k13	k13-Ala481Val	Ala481Val	6	6	0	0	0	0
Kisumu	2000	k13	k13-Ala675Val	Ala675Val	6	6	0	0	0	0
Kisumu	2000	k13	k13-Arg515Lys	Arg515Lys	6	6	0	0	0	0
Kisumu	2000	k13	k13-Arg539Thr	Arg539Thr	6	6	0	0	0	0
Kisumu	2000	k13	k13-Arg561His	Arg561His	6	6	0	0	0	0
Kisumu	2000	k13	k13-Arg622Ile	Arg622Ile	6	6	0	0	0	0
Kisumu	2000	k13	k13-Asn458Tyr	Asn458Tyr	6	6	0	0	0	0
Kisumu	2000	k13	k13-Asn537Asp	Asn537Asp	6	6	0	0	0	0
Kisumu	2000	k13	k13-Asn537Ile	Asn537Ile	6	6	0	0	0	0
Kisumu	2000	k13	k13-Cys469Phe	Cys469Phe	6	6	0	0	0	0
Kisumu	2000	k13	k13-Cys469Tyr	Cys469Tyr	6	6	0	0	0	0
Kisumu	2000	k13	k13-Cys580Tyr	Cys580Tyr	6	6	0	0	0	0
Kisumu	2000	k13	k13-Gly449Ala	Gly449Ala	6	6	0	0	0	0
Kisumu	2000	k13	k13-Gly538Val	Gly538Val	6	6	0	0	0	0
Kisumu	2000	k13	k13-Ile543Thr	Ile543Thr	6	6	0	0	0	0
Kisumu	2000	k13	k13-Met476Ile	Met476Ile	6	6	0	0	0	0
Kisumu	2000	k13	k13-Phe446Ile	Phe446Ile	6	6	0	0	0	0
Kisumu	2000	k13	k13-Pro441Leu	Pro441Leu	6	6	0	0	0	0
Kisumu	2000	k13	k13-Pro527His	Pro527His	6	6	0	0	0	0
Kisumu	2000	k13	k13-Pro553Leu	Pro553Leu	6	6	0	0	0	0
Kisumu	2000	k13	k13-Pro574Leu	Pro574Leu	6	6	0	0	0	0
Kisumu	2000	k13	k13-Tyr493His	Tyr493His	6	6	0	0	0	0
Kisumu	2000	k13	k13-Val568Gly	Val568Gly	6	6	2	0	33.3333	0
Kisumu	2000	kelch10	kelch10-Pro623Thr	Pro623Thr	6	6	1	0	16.6667	0
Kisumu	2000	mcp	mcp-Asn252Asp	Asn252Asp	6	6	0	0	0	0
Kisumu	2000	mdr1	mdr1-Asn1042Asp	Asn1042Asp	6	6	0	0	0	0
Kisumu	2000	mdr1	mdr1-Asn86Tyr	Asn86Tyr	6	6	3	6	50	100
Kisumu	2000	mdr1	mdr1-Asp1246Tyr	Asp1246Tyr	6	6	1	6	16.6667	100
Kisumu	2000	mdr1	mdr1-Ser1034Cys	Ser1034Cys	6	6	0	0	0	0
Kisumu	2000	mdr1	mdr1-Tyr184Phe	Tyr184Phe	6	6	4	0	66.6667	0
Kisumu	2000	mdr2	mdr2-Thr484Ile	Thr484Ile	6	6	1	0	16.6667	0
Kisumu	2000	pib7	pib7-Cys1484Phe	Cys1484Phe	6	6	0	0	0	0
Kisumu	2000	pph	pph-Val1157Leu	Val1157Leu	6	6	1	0	16.6667	0
Kisumu	2002	PF3D7-1322700	PF3D7-1322700-Thr236Ile	Thr236Ile	6	6	1	0	16.6667	0
Kisumu	2002	PF3D7-1451200	PF3D7-1451200-Asn71Asn	Asn71Asn	6	6	2	0	33.3333	0
Kisumu	2002	PI4K	PI4K-Ser915Gly	Ser915Gly	6	6	0	0	0	0
Kisumu	2002	Sec14	Sec14-Asn615Asp	Asn615Asp	6	6	1	0	16.6667	0
Kisumu	2002	atp6	atp6-Ala623Glu	Ala623Glu	6	6	0	0	0	0
Kisumu	2002	atp6	atp6-Glu431Lys	Glu431Lys	6	6	1	0	16.6667	0
Kisumu	2002	atp6	atp6-Ser769Asn	Ser769Asn	6	6	0	0	0	0
Kisumu	2002	crt	crt-Ala220Ser	Ala220Ser	5	5	5	0	100	0
Kisumu	2002	crt	crt-Arg371Ile	Arg371Ile	6	6	6	0	100	0
Kisumu	2002	crt	crt-Asn326Ser	Asn326Ser	5	5	1	0	20	0
Kisumu	2002	crt	crt-Asn75Glu	Asn75Glu	6	6	6	0	100	0
Kisumu	2002	crt	crt-Cys101Phe	Cys101Phe	6	6	0	0	0	0
Kisumu	2002	crt	crt-Cys72Ser	Cys72Ser	6	6	0	6	0	100
Kisumu	2002	crt	crt-Gln271Glu	Gln271Glu	5	5	5	0	100	0
Kisumu	2002	crt	crt-Gly353Val	Gly353Val	6	6	0	0	0	0
Kisumu	2002	crt	crt-His97Leu	His97Leu	6	6	0	0	0	0
Kisumu	2002	crt	crt-His97Tyr	His97Tyr	6	6	0	0	0	0
Kisumu	2002	crt	crt-Ile218Phe	Ile218Phe	5	5	0	0	0	0
Kisumu	2002	crt	crt-Ile356Thr	Ile356Thr	6	6	1	0	16.6667	0
Kisumu	2002	crt	crt-Lys76Thr	Lys76Thr	6	6	6	0	100	0
Kisumu	2002	crt	crt-Met343Leu	Met343Leu	3	3	0	0	0	0
Kisumu	2002	crt	crt-Met74Ile	Met74Ile	6	6	6	0	100	0
Kisumu	2002	crt	crt-Phe145Ile	Phe145Ile	6	6	0	0	0	0
Kisumu	2002	crt	crt-Thr93Ser	Thr93Ser	6	6	0	0	0	0
Kisumu	2002	crt	crt-Val73Leu	Val73Leu	6	6	0	6	0	100
Kisumu	2002	cytb	cytb-Met133Ile	Met133Ile	6	6	0	0	0	0
Kisumu	2002	cytb	cytb-Tyr268Asn	Tyr268Asn	6	6	0	0	0	0
Kisumu	2002	cytb	cytb-Tyr268Cys	Tyr268Cys	6	6	0	0	0	0
Kisumu	2002	cytb	cytb-Tyr268Ser	Tyr268Ser	6	6	0	0	0	0
Kisumu	2002	dhfr-ts	dhfr-ts-Ala16Val	Ala16Val	6	6	0	0	0	0
Kisumu	2002	dhfr-ts	dhfr-ts-Asn51Ile	Asn51Ile	6	6	6	0	100	0
Kisumu	2002	dhfr-ts	dhfr-ts-Cys59Arg	Cys59Arg	6	6	4	0	66.6667	0
Kisumu	2002	dhfr-ts	dhfr-ts-Ile164Leu	Ile164Leu	6	6	0	0	0	0
Kisumu	2002	dhfr-ts	dhfr-ts-Ser108Asn	Ser108Asn	6	6	6	0	100	0
Kisumu	2002	dhps	dhps-Ala581Gly	Ala581Gly	6	6	0	0	0	0
Kisumu	2002	dhps	dhps-Ala613Ser	Ala613Ser	6	6	1	0	16.6667	0
Kisumu	2002	dhps	dhps-Ala613Thr	Ala613Thr	5	5	0	0	0	0
Kisumu	2002	dhps	dhps-Ile431Val	Ile431Val	6	6	0	0	0	0
Kisumu	2002	dhps	dhps-Lys540Glu	Lys540Glu	6	6	2	0	33.3333	0
Kisumu	2002	dhps	dhps-Ser436Ala	Ser436Ala	5	5	3	0	60	0
Kisumu	2002	dhps	dhps-Ser436Phe	Ser436Phe	4	4	1	0	25	0
Kisumu	2002	exo	exo-Glu415Gly	Glu415Gly	6	6	0	0	0	0
Kisumu	2002	fd	fd-Asp193Tyr	Asp193Tyr	6	6	1	0	16.6667	0
Kisumu	2002	k13	k13-Ala481Val	Ala481Val	6	6	0	0	0	0
Kisumu	2002	k13	k13-Ala675Val	Ala675Val	6	6	0	0	0	0
Kisumu	2002	k13	k13-Arg515Lys	Arg515Lys	6	6	0	0	0	0
Kisumu	2002	k13	k13-Arg539Thr	Arg539Thr	6	6	0	0	0	0
Kisumu	2002	k13	k13-Arg561His	Arg561His	6	6	0	0	0	0
Kisumu	2002	k13	k13-Arg622Ile	Arg622Ile	6	6	0	0	0	0
Kisumu	2002	k13	k13-Asn458Tyr	Asn458Tyr	6	6	0	0	0	0
Kisumu	2002	k13	k13-Asn537Asp	Asn537Asp	6	6	0	0	0	0
Kisumu	2002	k13	k13-Asn537Ile	Asn537Ile	6	6	0	0	0	0
Kisumu	2002	k13	k13-Cys469Phe	Cys469Phe	6	6	0	0	0	0
Kisumu	2002	k13	k13-Cys469Tyr	Cys469Tyr	6	6	0	0	0	0
Kisumu	2002	k13	k13-Cys580Tyr	Cys580Tyr	6	6	0	0	0	0
Kisumu	2002	k13	k13-Gly449Ala	Gly449Ala	6	6	0	0	0	0
Kisumu	2002	k13	k13-Gly538Val	Gly538Val	6	6	0	0	0	0
Kisumu	2002	k13	k13-Ile543Thr	Ile543Thr	6	6	0	0	0	0
Kisumu	2002	k13	k13-Met476Ile	Met476Ile	6	6	0	0	0	0
Kisumu	2002	k13	k13-Phe446Ile	Phe446Ile	6	6	0	0	0	0
Kisumu	2002	k13	k13-Pro441Leu	Pro441Leu	6	6	0	0	0	0
Kisumu	2002	k13	k13-Pro527His	Pro527His	6	6	0	0	0	0
Kisumu	2002	k13	k13-Pro553Leu	Pro553Leu	6	6	0	0	0	0
Kisumu	2002	k13	k13-Pro574Leu	Pro574Leu	6	6	0	0	0	0
Kisumu	2002	k13	k13-Tyr493His	Tyr493His	6	6	0	0	0	0
Kisumu	2002	k13	k13-Val568Gly	Val568Gly	6	6	2	0	33.3333	0
Kisumu	2002	kelch10	kelch10-Pro623Thr	Pro623Thr	6	6	1	0	16.6667	0
Kisumu	2002	mcp	mcp-Asn252Asp	Asn252Asp	4	4	0	0	0	0
Kisumu	2002	mdr1	mdr1-Asn1042Asp	Asn1042Asp	6	6	0	0	0	0
Kisumu	2002	mdr1	mdr1-Asn86Tyr	Asn86Tyr	6	6	4	5	66.6667	83.3333
Kisumu	2002	mdr1	mdr1-Asp1246Tyr	Asp1246Tyr	6	6	2	6	33.3333	100
Kisumu	2002	mdr1	mdr1-Ser1034Cys	Ser1034Cys	6	6	0	0	0	0
Kisumu	2002	mdr1	mdr1-Tyr184Phe	Tyr184Phe	6	6	4	0	66.6667	0
Kisumu	2002	mdr2	mdr2-Thr484Ile	Thr484Ile	6	6	1	0	16.6667	0
Kisumu	2002	pib7	pib7-Cys1484Phe	Cys1484Phe	4	4	0	0	0	0
Kisumu	2002	pph	pph-Val1157Leu	Val1157Leu	6	6	1	0	16.6667	0
Kisumu	2003	PF3D7-1322700	PF3D7-1322700-Thr236Ile	Thr236Ile	2	2	0	0	0	0
Kisumu	2003	PF3D7-1451200	PF3D7-1451200-Asn71Asn	Asn71Asn	2	2	0	0	0	0
Kisumu	2003	PI4K	PI4K-Ser915Gly	Ser915Gly	2	2	0	0	0	0
Kisumu	2003	Sec14	Sec14-Asn615Asp	Asn615Asp	2	2	1	0	50	0
Kisumu	2003	atp6	atp6-Ala623Glu	Ala623Glu	2	2	0	0	0	0
Kisumu	2003	atp6	atp6-Glu431Lys	Glu431Lys	2	2	0	0	0	0
Kisumu	2003	atp6	atp6-Ser769Asn	Ser769Asn	2	2	0	0	0	0
Kisumu	2003	crt	crt-Ala220Ser	Ala220Ser	2	2	2	0	100	0
Kisumu	2003	crt	crt-Arg371Ile	Arg371Ile	2	2	2	0	100	0
Kisumu	2003	crt	crt-Asn326Ser	Asn326Ser	2	2	0	0	0	0
Kisumu	2003	crt	crt-Asn75Glu	Asn75Glu	2	2	2	0	100	0
Kisumu	2003	crt	crt-Cys101Phe	Cys101Phe	2	2	0	0	0	0
Kisumu	2003	crt	crt-Cys72Ser	Cys72Ser	2	2	0	2	0	100
Kisumu	2003	crt	crt-Gln271Glu	Gln271Glu	2	2	2	0	100	0
Kisumu	2003	crt	crt-Gly353Val	Gly353Val	2	2	0	0	0	0
Kisumu	2003	crt	crt-His97Leu	His97Leu	2	2	0	0	0	0
Kisumu	2003	crt	crt-His97Tyr	His97Tyr	2	2	0	0	0	0
Kisumu	2003	crt	crt-Ile218Phe	Ile218Phe	2	2	0	0	0	0
Kisumu	2003	crt	crt-Ile356Thr	Ile356Thr	2	2	0	0	0	0
Kisumu	2003	crt	crt-Lys76Thr	Lys76Thr	2	2	2	0	100	0
Kisumu	2003	crt	crt-Met343Leu	Met343Leu	2	2	0	0	0	0
Kisumu	2003	crt	crt-Met74Ile	Met74Ile	2	2	2	0	100	0
Kisumu	2003	crt	crt-Phe145Ile	Phe145Ile	2	2	0	0	0	0
Kisumu	2003	crt	crt-Thr93Ser	Thr93Ser	2	2	0	0	0	0
Kisumu	2003	crt	crt-Val73Leu	Val73Leu	2	2	0	2	0	100
Kisumu	2003	cytb	cytb-Met133Ile	Met133Ile	2	2	0	0	0	0
Kisumu	2003	cytb	cytb-Tyr268Asn	Tyr268Asn	2	2	0	0	0	0
Kisumu	2003	cytb	cytb-Tyr268Cys	Tyr268Cys	2	2	0	0	0	0
Kisumu	2003	cytb	cytb-Tyr268Ser	Tyr268Ser	2	2	0	0	0	0
Kisumu	2003	dhfr-ts	dhfr-ts-Ala16Val	Ala16Val	2	2	0	0	0	0
Kisumu	2003	dhfr-ts	dhfr-ts-Asn51Ile	Asn51Ile	2	2	2	0	100	0
Kisumu	2003	dhfr-ts	dhfr-ts-Cys59Arg	Cys59Arg	2	2	2	0	100	0
Kisumu	2003	dhfr-ts	dhfr-ts-Ile164Leu	Ile164Leu	2	2	0	0	0	0
Kisumu	2003	dhfr-ts	dhfr-ts-Ser108Asn	Ser108Asn	2	2	2	0	100	0
Kisumu	2003	dhps	dhps-Ala581Gly	Ala581Gly	2	2	0	0	0	0
Kisumu	2003	dhps	dhps-Ala613Ser	Ala613Ser	2	2	0	0	0	0
Kisumu	2003	dhps	dhps-Ala613Thr	Ala613Thr	2	2	0	0	0	0
Kisumu	2003	dhps	dhps-Ile431Val	Ile431Val	2	2	0	0	0	0
Kisumu	2003	dhps	dhps-Lys540Glu	Lys540Glu	2	2	2	0	100	0
Kisumu	2003	dhps	dhps-Ser436Ala	Ser436Ala	2	2	0	0	0	0
Kisumu	2003	dhps	dhps-Ser436Phe	Ser436Phe	2	2	0	0	0	0
Kisumu	2003	exo	exo-Glu415Gly	Glu415Gly	2	2	0	0	0	0
Kisumu	2003	fd	fd-Asp193Tyr	Asp193Tyr	2	2	0	0	0	0
Kisumu	2003	k13	k13-Ala481Val	Ala481Val	2	2	0	0	0	0
Kisumu	2003	k13	k13-Ala675Val	Ala675Val	2	2	0	0	0	0
Kisumu	2003	k13	k13-Arg515Lys	Arg515Lys	2	2	0	0	0	0
Kisumu	2003	k13	k13-Arg539Thr	Arg539Thr	2	2	0	0	0	0
Kisumu	2003	k13	k13-Arg561His	Arg561His	2	2	0	0	0	0
Kisumu	2003	k13	k13-Arg622Ile	Arg622Ile	2	2	0	0	0	0
Kisumu	2003	k13	k13-Asn458Tyr	Asn458Tyr	2	2	0	0	0	0
Kisumu	2003	k13	k13-Asn537Asp	Asn537Asp	2	2	0	0	0	0
Kisumu	2003	k13	k13-Asn537Ile	Asn537Ile	2	2	0	0	0	0
Kisumu	2003	k13	k13-Cys469Phe	Cys469Phe	2	2	0	0	0	0
Kisumu	2003	k13	k13-Cys469Tyr	Cys469Tyr	2	2	0	0	0	0
Kisumu	2003	k13	k13-Cys580Tyr	Cys580Tyr	2	2	0	0	0	0
Kisumu	2003	k13	k13-Gly449Ala	Gly449Ala	2	2	0	0	0	0
Kisumu	2003	k13	k13-Gly538Val	Gly538Val	2	2	0	0	0	0
Kisumu	2003	k13	k13-Ile543Thr	Ile543Thr	2	2	0	0	0	0
Kisumu	2003	k13	k13-Met476Ile	Met476Ile	2	2	0	0	0	0
Kisumu	2003	k13	k13-Phe446Ile	Phe446Ile	2	2	0	0	0	0
Kisumu	2003	k13	k13-Pro441Leu	Pro441Leu	2	2	0	0	0	0
Kisumu	2003	k13	k13-Pro527His	Pro527His	2	2	0	0	0	0
Kisumu	2003	k13	k13-Pro553Leu	Pro553Leu	2	2	0	0	0	0
Kisumu	2003	k13	k13-Pro574Leu	Pro574Leu	2	2	0	0	0	0
Kisumu	2003	k13	k13-Tyr493His	Tyr493His	2	2	0	0	0	0
Kisumu	2003	k13	k13-Val568Gly	Val568Gly	2	2	0	0	0	0
Kisumu	2003	kelch10	kelch10-Pro623Thr	Pro623Thr	2	2	0	0	0	0
Kisumu	2003	mcp	mcp-Asn252Asp	Asn252Asp	2	2	0	0	0	0
Kisumu	2003	mdr1	mdr1-Asn1042Asp	Asn1042Asp	2	2	0	0	0	0
Kisumu	2003	mdr1	mdr1-Asn86Tyr	Asn86Tyr	2	2	1	1	50	50
Kisumu	2003	mdr1	mdr1-Asp1246Tyr	Asp1246Tyr	2	2	1	1	50	50
Kisumu	2003	mdr1	mdr1-Ser1034Cys	Ser1034Cys	2	2	0	0	0	0
Kisumu	2003	mdr1	mdr1-Tyr184Phe	Tyr184Phe	2	2	1	0	50	0
Kisumu	2003	mdr2	mdr2-Thr484Ile	Thr484Ile	2	2	0	0	0	0
Kisumu	2003	pib7	pib7-Cys1484Phe	Cys1484Phe	2	2	0	0	0	0
Kisumu	2003	pph	pph-Val1157Leu	Val1157Leu	2	2	0	0	0	0
Kisumu	2005	PF3D7-1322700	PF3D7-1322700-Thr236Ile	Thr236Ile	6	6	0	0	0	0
Kisumu	2005	PF3D7-1451200	PF3D7-1451200-Asn71Asn	Asn71Asn	6	6	2	0	33.3333	0
Kisumu	2005	PI4K	PI4K-Ser915Gly	Ser915Gly	6	6	0	0	0	0
Kisumu	2005	Sec14	Sec14-Asn615Asp	Asn615Asp	6	6	0	0	0	0
Kisumu	2005	atp6	atp6-Ala623Glu	Ala623Glu	6	6	2	0	33.3333	0
Kisumu	2005	atp6	atp6-Glu431Lys	Glu431Lys	6	6	4	0	66.6667	0
Kisumu	2005	atp6	atp6-Ser769Asn	Ser769Asn	6	6	0	0	0	0
Kisumu	2005	crt	crt-Ala220Ser	Ala220Ser	5	5	5	0	100	0
Kisumu	2005	crt	crt-Arg371Ile	Arg371Ile	5	5	5	0	100	0
Kisumu	2005	crt	crt-Asn326Ser	Asn326Ser	5	5	0	0	0	0
Kisumu	2005	crt	crt-Asn75Glu	Asn75Glu	6	6	5	0	83.3333	0
Kisumu	2005	crt	crt-Cys101Phe	Cys101Phe	6	6	0	0	0	0
Kisumu	2005	crt	crt-Cys72Ser	Cys72Ser	6	6	0	6	0	100
Kisumu	2005	crt	crt-Gln271Glu	Gln271Glu	5	5	5	0	100	0
Kisumu	2005	crt	crt-Gly353Val	Gly353Val	5	5	0	0	0	0
Kisumu	2005	crt	crt-His97Leu	His97Leu	6	6	0	0	0	0
Kisumu	2005	crt	crt-His97Tyr	His97Tyr	6	6	0	0	0	0
Kisumu	2005	crt	crt-Ile218Phe	Ile218Phe	5	5	0	0	0	0
Kisumu	2005	crt	crt-Ile356Thr	Ile356Thr	5	5	0	0	0	0
Kisumu	2005	crt	crt-Lys76Thr	Lys76Thr	6	6	5	0	83.3333	0
Kisumu	2005	crt	crt-Met343Leu	Met343Leu	5	5	0	0	0	0
Kisumu	2005	crt	crt-Met74Ile	Met74Ile	6	6	5	0	83.3333	0
Kisumu	2005	crt	crt-Phe145Ile	Phe145Ile	6	6	0	0	0	0
Kisumu	2005	crt	crt-Thr93Ser	Thr93Ser	6	6	0	0	0	0
Kisumu	2005	crt	crt-Val73Leu	Val73Leu	6	6	0	6	0	100
Kisumu	2005	cytb	cytb-Met133Ile	Met133Ile	6	6	0	0	0	0
Kisumu	2005	cytb	cytb-Tyr268Asn	Tyr268Asn	6	6	0	0	0	0
Kisumu	2005	cytb	cytb-Tyr268Cys	Tyr268Cys	6	6	0	0	0	0
Kisumu	2005	cytb	cytb-Tyr268Ser	Tyr268Ser	6	6	0	0	0	0
Kisumu	2005	dhfr-ts	dhfr-ts-Ala16Val	Ala16Val	6	6	0	0	0	0
Kisumu	2005	dhfr-ts	dhfr-ts-Asn51Ile	Asn51Ile	6	6	6	0	100	0
Kisumu	2005	dhfr-ts	dhfr-ts-Cys59Arg	Cys59Arg	6	6	6	0	100	0
Kisumu	2005	dhfr-ts	dhfr-ts-Ile164Leu	Ile164Leu	5	5	0	0	0	0
Kisumu	2005	dhfr-ts	dhfr-ts-Ser108Asn	Ser108Asn	5	5	5	0	100	0
Kisumu	2005	dhps	dhps-Ala581Gly	Ala581Gly	6	6	0	0	0	0
Kisumu	2005	dhps	dhps-Ala613Ser	Ala613Ser	6	6	0	0	0	0
Kisumu	2005	dhps	dhps-Ala613Thr	Ala613Thr	6	6	0	0	0	0
Kisumu	2005	dhps	dhps-Ile431Val	Ile431Val	6	6	0	0	0	0
Kisumu	2005	dhps	dhps-Lys540Glu	Lys540Glu	6	6	6	0	100	0
Kisumu	2005	dhps	dhps-Ser436Ala	Ser436Ala	6	6	0	0	0	0
Kisumu	2005	dhps	dhps-Ser436Phe	Ser436Phe	6	6	0	0	0	0
Kisumu	2005	exo	exo-Glu415Gly	Glu415Gly	6	6	0	0	0	0
Kisumu	2005	fd	fd-Asp193Tyr	Asp193Tyr	6	6	0	0	0	0
Kisumu	2005	k13	k13-Ala481Val	Ala481Val	6	6	0	0	0	0
Kisumu	2005	k13	k13-Ala675Val	Ala675Val	6	6	0	0	0	0
Kisumu	2005	k13	k13-Arg515Lys	Arg515Lys	6	6	0	0	0	0
Kisumu	2005	k13	k13-Arg539Thr	Arg539Thr	6	6	0	0	0	0
Kisumu	2005	k13	k13-Arg561His	Arg561His	6	6	0	0	0	0
Kisumu	2005	k13	k13-Arg622Ile	Arg622Ile	6	6	0	0	0	0
Kisumu	2005	k13	k13-Asn458Tyr	Asn458Tyr	6	6	0	0	0	0
Kisumu	2005	k13	k13-Asn537Asp	Asn537Asp	6	6	0	0	0	0
Kisumu	2005	k13	k13-Asn537Ile	Asn537Ile	6	6	0	0	0	0
Kisumu	2005	k13	k13-Cys469Phe	Cys469Phe	6	6	0	0	0	0
Kisumu	2005	k13	k13-Cys469Tyr	Cys469Tyr	6	6	0	0	0	0
Kisumu	2005	k13	k13-Cys580Tyr	Cys580Tyr	6	6	0	0	0	0
Kisumu	2005	k13	k13-Gly449Ala	Gly449Ala	6	6	0	0	0	0
Kisumu	2005	k13	k13-Gly538Val	Gly538Val	6	6	0	0	0	0
Kisumu	2005	k13	k13-Ile543Thr	Ile543Thr	6	6	0	0	0	0
Kisumu	2005	k13	k13-Met476Ile	Met476Ile	6	6	0	0	0	0
Kisumu	2005	k13	k13-Phe446Ile	Phe446Ile	6	6	1	0	16.6667	0
Kisumu	2005	k13	k13-Pro441Leu	Pro441Leu	6	6	0	0	0	0
Kisumu	2005	k13	k13-Pro527His	Pro527His	6	6	0	0	0	0
Kisumu	2005	k13	k13-Pro553Leu	Pro553Leu	6	6	0	0	0	0
Kisumu	2005	k13	k13-Pro574Leu	Pro574Leu	6	6	0	0	0	0
Kisumu	2005	k13	k13-Tyr493His	Tyr493His	6	6	0	0	0	0
Kisumu	2005	k13	k13-Val568Gly	Val568Gly	6	6	1	0	16.6667	0
Kisumu	2005	kelch10	kelch10-Pro623Thr	Pro623Thr	6	6	0	0	0	0
Kisumu	2005	mcp	mcp-Asn252Asp	Asn252Asp	5	5	0	0	0	0
Kisumu	2005	mdr1	mdr1-Asn1042Asp	Asn1042Asp	6	6	0	0	0	0
Kisumu	2005	mdr1	mdr1-Asn86Tyr	Asn86Tyr	6	6	5	3	83.3333	50
Kisumu	2005	mdr1	mdr1-Asp1246Tyr	Asp1246Tyr	6	6	4	4	66.6667	66.6667
Kisumu	2005	mdr1	mdr1-Ser1034Cys	Ser1034Cys	6	6	0	0	0	0
Kisumu	2005	mdr1	mdr1-Tyr184Phe	Tyr184Phe	6	6	3	0	50	0
Kisumu	2005	mdr2	mdr2-Thr484Ile	Thr484Ile	6	6	0	0	0	0
Kisumu	2005	pib7	pib7-Cys1484Phe	Cys1484Phe	5	5	0	0	0	0
Kisumu	2005	pph	pph-Val1157Leu	Val1157Leu	6	6	0	0	0	0
Kisumu	2008	PF3D7-1322700	PF3D7-1322700-Thr236Ile	Thr236Ile	14	14	0	0	0	0
Kisumu	2008	PF3D7-1451200	PF3D7-1451200-Asn71Asn	Asn71Asn	13	13	3	0	23.0769	0
Kisumu	2008	PI4K	PI4K-Ser915Gly	Ser915Gly	14	14	0	0	0	0
Kisumu	2008	Sec14	Sec14-Asn615Asp	Asn615Asp	14	14	4	0	28.5714	0
Kisumu	2008	atp6	atp6-Ala623Glu	Ala623Glu	14	14	0	0	0	0
Kisumu	2008	atp6	atp6-Glu431Lys	Glu431Lys	15	15	8	0	53.3333	0
Kisumu	2008	atp6	atp6-Ser769Asn	Ser769Asn	14	14	0	0	0	0
Kisumu	2008	crt	crt-Ala220Ser	Ala220Ser	13	13	11	0	84.6154	0
Kisumu	2008	crt	crt-Arg371Ile	Arg371Ile	14	14	10	0	71.4286	0
Kisumu	2008	crt	crt-Asn326Ser	Asn326Ser	13	13	0	0	0	0
Kisumu	2008	crt	crt-Asn75Glu	Asn75Glu	15	15	12	0	80	0
Kisumu	2008	crt	crt-Cys101Phe	Cys101Phe	15	15	0	0	0	0
Kisumu	2008	crt	crt-Cys72Ser	Cys72Ser	15	15	0	15	0	100
Kisumu	2008	crt	crt-Gln271Glu	Gln271Glu	12	12	10	0	83.3333	0
Kisumu	2008	crt	crt-Gly353Val	Gly353Val	14	14	0	0	0	0
Kisumu	2008	crt	crt-His97Leu	His97Leu	15	15	0	0	0	0
Kisumu	2008	crt	crt-His97Tyr	His97Tyr	15	15	0	0	0	0
Kisumu	2008	crt	crt-Ile218Phe	Ile218Phe	13	13	0	0	0	0
Kisumu	2008	crt	crt-Ile356Thr	Ile356Thr	14	14	0	0	0	0
Kisumu	2008	crt	crt-Lys76Thr	Lys76Thr	15	15	12	0	80	0
Kisumu	2008	crt	crt-Met343Leu	Met343Leu	9	9	0	0	0	0
Kisumu	2008	crt	crt-Met74Ile	Met74Ile	15	15	12	0	80	0
Kisumu	2008	crt	crt-Phe145Ile	Phe145Ile	14	14	0	0	0	0
Kisumu	2008	crt	crt-Thr93Ser	Thr93Ser	15	15	0	0	0	0
Kisumu	2008	crt	crt-Val73Leu	Val73Leu	15	15	0	15	0	100
Kisumu	2008	cytb	cytb-Met133Ile	Met133Ile	15	15	0	0	0	0
Kisumu	2008	cytb	cytb-Tyr268Asn	Tyr268Asn	14	14	0	0	0	0
Kisumu	2008	cytb	cytb-Tyr268Cys	Tyr268Cys	14	14	0	0	0	0
Kisumu	2008	cytb	cytb-Tyr268Ser	Tyr268Ser	14	14	0	0	0	0
Kisumu	2008	dhfr-ts	dhfr-ts-Ala16Val	Ala16Val	13	13	0	0	0	0
Kisumu	2008	dhfr-ts	dhfr-ts-Asn51Ile	Asn51Ile	14	14	14	0	100	0
Kisumu	2008	dhfr-ts	dhfr-ts-Cys59Arg	Cys59Arg	14	14	14	0	100	0
Kisumu	2008	dhfr-ts	dhfr-ts-Ile164Leu	Ile164Leu	14	14	0	0	0	0
Kisumu	2008	dhfr-ts	dhfr-ts-Ser108Asn	Ser108Asn	15	15	15	0	100	0
Kisumu	2008	dhps	dhps-Ala581Gly	Ala581Gly	15	15	0	0	0	0
Kisumu	2008	dhps	dhps-Ala613Ser	Ala613Ser	15	15	0	0	0	0
Kisumu	2008	dhps	dhps-Ala613Thr	Ala613Thr	15	15	0	0	0	0
Kisumu	2008	dhps	dhps-Ile431Val	Ile431Val	15	15	0	0	0	0
Kisumu	2008	dhps	dhps-Lys540Glu	Lys540Glu	14	14	14	0	100	0
Kisumu	2008	dhps	dhps-Ser436Ala	Ser436Ala	15	15	0	0	0	0
Kisumu	2008	dhps	dhps-Ser436Phe	Ser436Phe	15	15	0	0	0	0
Kisumu	2008	exo	exo-Glu415Gly	Glu415Gly	15	15	0	0	0	0
Kisumu	2008	fd	fd-Asp193Tyr	Asp193Tyr	15	15	0	0	0	0
Kisumu	2008	k13	k13-Ala481Val	Ala481Val	15	15	0	0	0	0
Kisumu	2008	k13	k13-Ala675Val	Ala675Val	14	14	0	0	0	0
Kisumu	2008	k13	k13-Arg515Lys	Arg515Lys	15	15	0	0	0	0
Kisumu	2008	k13	k13-Arg539Thr	Arg539Thr	15	15	0	0	0	0
Kisumu	2008	k13	k13-Arg561His	Arg561His	14	14	0	0	0	0
Kisumu	2008	k13	k13-Arg622Ile	Arg622Ile	15	15	0	0	0	0
Kisumu	2008	k13	k13-Asn458Tyr	Asn458Tyr	13	13	0	0	0	0
Kisumu	2008	k13	k13-Asn537Asp	Asn537Asp	15	15	0	0	0	0
Kisumu	2008	k13	k13-Asn537Ile	Asn537Ile	15	15	0	0	0	0
Kisumu	2008	k13	k13-Cys469Phe	Cys469Phe	13	13	0	0	0	0
Kisumu	2008	k13	k13-Cys469Tyr	Cys469Tyr	13	13	0	0	0	0
Kisumu	2008	k13	k13-Cys580Tyr	Cys580Tyr	15	15	0	0	0	0
Kisumu	2008	k13	k13-Gly449Ala	Gly449Ala	13	13	0	0	0	0
Kisumu	2008	k13	k13-Gly538Val	Gly538Val	15	15	0	0	0	0
Kisumu	2008	k13	k13-Ile543Thr	Ile543Thr	15	15	0	0	0	0
Kisumu	2008	k13	k13-Met476Ile	Met476Ile	15	15	0	0	0	0
Kisumu	2008	k13	k13-Phe446Ile	Phe446Ile	13	13	0	0	0	0
Kisumu	2008	k13	k13-Pro441Leu	Pro441Leu	13	13	0	0	0	0
Kisumu	2008	k13	k13-Pro527His	Pro527His	15	15	0	0	0	0
Kisumu	2008	k13	k13-Pro553Leu	Pro553Leu	14	14	0	0	0	0
Kisumu	2008	k13	k13-Pro574Leu	Pro574Leu	14	14	0	0	0	0
Kisumu	2008	k13	k13-Tyr493His	Tyr493His	15	15	0	0	0	0
Kisumu	2008	k13	k13-Val568Gly	Val568Gly	14	14	1	0	7.14286	0
Kisumu	2008	kelch10	kelch10-Pro623Thr	Pro623Thr	15	15	0	0	0	0
Kisumu	2008	mcp	mcp-Asn252Asp	Asn252Asp	13	13	0	0	0	0
Kisumu	2008	mdr1	mdr1-Asn1042Asp	Asn1042Asp	15	15	0	0	0	0
Kisumu	2008	mdr1	mdr1-Asn86Tyr	Asn86Tyr	15	15	7	13	46.6667	86.6667
Kisumu	2008	mdr1	mdr1-Asp1246Tyr	Asp1246Tyr	15	15	5	12	33.3333	80
Kisumu	2008	mdr1	mdr1-Ser1034Cys	Ser1034Cys	15	15	0	0	0	0
Kisumu	2008	mdr1	mdr1-Tyr184Phe	Tyr184Phe	15	15	7	0	46.6667	0
Kisumu	2008	mdr2	mdr2-Thr484Ile	Thr484Ile	13	13	0	0	0	0
Kisumu	2008	pib7	pib7-Cys1484Phe	Cys1484Phe	13	13	0	0	0	0
Kisumu	2008	pph	pph-Val1157Leu	Val1157Leu	15	15	0	0	0	0
Kisumu	2009	PF3D7-1322700	PF3D7-1322700-Thr236Ile	Thr236Ile	10	10	0	0	0	0
Kisumu	2009	PF3D7-1451200	PF3D7-1451200-Asn71Asn	Asn71Asn	10	10	0	0	0	0
Kisumu	2009	PI4K	PI4K-Ser915Gly	Ser915Gly	10	10	0	0	0	0
Kisumu	2009	Sec14	Sec14-Asn615Asp	Asn615Asp	10	10	2	0	20	0
Kisumu	2009	atp6	atp6-Ala623Glu	Ala623Glu	10	10	1	0	10	0
Kisumu	2009	atp6	atp6-Glu431Lys	Glu431Lys	10	10	2	0	20	0
Kisumu	2009	atp6	atp6-Ser769Asn	Ser769Asn	10	10	0	0	0	0
Kisumu	2009	crt	crt-Ala220Ser	Ala220Ser	8	8	6	0	75	0
Kisumu	2009	crt	crt-Arg371Ile	Arg371Ile	10	10	6	0	60	0
Kisumu	2009	crt	crt-Asn326Ser	Asn326Ser	10	10	0	0	0	0
Kisumu	2009	crt	crt-Asn75Glu	Asn75Glu	10	10	8	0	80	0
Kisumu	2009	crt	crt-Cys101Phe	Cys101Phe	10	10	0	0	0	0
Kisumu	2009	crt	crt-Cys72Ser	Cys72Ser	10	10	0	10	0	100
Kisumu	2009	crt	crt-Gln271Glu	Gln271Glu	8	8	7	0	87.5	0
Kisumu	2009	crt	crt-Gly353Val	Gly353Val	10	10	0	0	0	0
Kisumu	2009	crt	crt-His97Leu	His97Leu	10	10	0	0	0	0
Kisumu	2009	crt	crt-His97Tyr	His97Tyr	10	10	0	0	0	0
Kisumu	2009	crt	crt-Ile218Phe	Ile218Phe	8	8	0	0	0	0
Kisumu	2009	crt	crt-Ile356Thr	Ile356Thr	10	10	0	0	0	0
Kisumu	2009	crt	crt-Lys76Thr	Lys76Thr	10	10	8	0	80	0
Kisumu	2009	crt	crt-Met343Leu	Met343Leu	8	8	0	0	0	0
Kisumu	2009	crt	crt-Met74Ile	Met74Ile	10	10	8	0	80	0
Kisumu	2009	crt	crt-Phe145Ile	Phe145Ile	10	10	0	0	0	0
Kisumu	2009	crt	crt-Thr93Ser	Thr93Ser	10	10	0	0	0	0
Kisumu	2009	crt	crt-Val73Leu	Val73Leu	10	10	0	10	0	100
Kisumu	2009	cytb	cytb-Met133Ile	Met133Ile	10	10	0	0	0	0
Kisumu	2009	cytb	cytb-Tyr268Asn	Tyr268Asn	10	10	0	0	0	0
Kisumu	2009	cytb	cytb-Tyr268Cys	Tyr268Cys	10	10	0	0	0	0
Kisumu	2009	cytb	cytb-Tyr268Ser	Tyr268Ser	10	10	0	0	0	0
Kisumu	2009	dhfr-ts	dhfr-ts-Ala16Val	Ala16Val	10	10	0	0	0	0
Kisumu	2009	dhfr-ts	dhfr-ts-Asn51Ile	Asn51Ile	10	10	10	0	100	0
Kisumu	2009	dhfr-ts	dhfr-ts-Cys59Arg	Cys59Arg	10	10	10	0	100	0
Kisumu	2009	dhfr-ts	dhfr-ts-Ile164Leu	Ile164Leu	10	10	0	0	0	0
Kisumu	2009	dhfr-ts	dhfr-ts-Ser108Asn	Ser108Asn	10	10	10	0	100	0
Kisumu	2009	dhps	dhps-Ala581Gly	Ala581Gly	10	10	0	0	0	0
Kisumu	2009	dhps	dhps-Ala613Ser	Ala613Ser	10	10	0	0	0	0
Kisumu	2009	dhps	dhps-Ala613Thr	Ala613Thr	10	10	0	0	0	0
Kisumu	2009	dhps	dhps-Ile431Val	Ile431Val	10	10	0	0	0	0
Kisumu	2009	dhps	dhps-Lys540Glu	Lys540Glu	10	10	10	0	100	0
Kisumu	2009	dhps	dhps-Ser436Ala	Ser436Ala	10	10	0	0	0	0
Kisumu	2009	dhps	dhps-Ser436Phe	Ser436Phe	10	10	0	0	0	0
Kisumu	2009	exo	exo-Glu415Gly	Glu415Gly	10	10	0	0	0	0
Kisumu	2009	fd	fd-Asp193Tyr	Asp193Tyr	10	10	0	0	0	0
Kisumu	2009	k13	k13-Ala481Val	Ala481Val	9	9	0	0	0	0
Kisumu	2009	k13	k13-Ala675Val	Ala675Val	10	10	0	0	0	0
Kisumu	2009	k13	k13-Arg515Lys	Arg515Lys	9	9	0	0	0	0
Kisumu	2009	k13	k13-Arg539Thr	Arg539Thr	10	10	0	0	0	0
Kisumu	2009	k13	k13-Arg561His	Arg561His	10	10	0	0	0	0
Kisumu	2009	k13	k13-Arg622Ile	Arg622Ile	10	10	0	0	0	0
Kisumu	2009	k13	k13-Asn458Tyr	Asn458Tyr	10	10	0	0	0	0
Kisumu	2009	k13	k13-Asn537Asp	Asn537Asp	10	10	0	0	0	0
Kisumu	2009	k13	k13-Asn537Ile	Asn537Ile	10	10	0	0	0	0
Kisumu	2009	k13	k13-Cys469Phe	Cys469Phe	10	10	0	0	0	0
Kisumu	2009	k13	k13-Cys469Tyr	Cys469Tyr	10	10	0	0	0	0
Kisumu	2009	k13	k13-Cys580Tyr	Cys580Tyr	10	10	0	0	0	0
Kisumu	2009	k13	k13-Gly449Ala	Gly449Ala	10	10	0	0	0	0
Kisumu	2009	k13	k13-Gly538Val	Gly538Val	10	10	0	0	0	0
Kisumu	2009	k13	k13-Ile543Thr	Ile543Thr	10	10	0	0	0	0
Kisumu	2009	k13	k13-Met476Ile	Met476Ile	10	10	0	0	0	0
Kisumu	2009	k13	k13-Phe446Ile	Phe446Ile	10	10	0	0	0	0
Kisumu	2009	k13	k13-Pro441Leu	Pro441Leu	10	10	0	0	0	0
Kisumu	2009	k13	k13-Pro527His	Pro527His	10	10	0	0	0	0
Kisumu	2009	k13	k13-Pro553Leu	Pro553Leu	10	10	0	0	0	0
Kisumu	2009	k13	k13-Pro574Leu	Pro574Leu	10	10	0	0	0	0
Kisumu	2009	k13	k13-Tyr493His	Tyr493His	9	9	0	0	0	0
Kisumu	2009	k13	k13-Val568Gly	Val568Gly	10	10	0	0	0	0
Kisumu	2009	kelch10	kelch10-Pro623Thr	Pro623Thr	10	10	0	0	0	0
Kisumu	2009	mcp	mcp-Asn252Asp	Asn252Asp	8	8	0	0	0	0
Kisumu	2009	mdr1	mdr1-Asn1042Asp	Asn1042Asp	10	10	0	0	0	0
Kisumu	2009	mdr1	mdr1-Asn86Tyr	Asn86Tyr	10	10	6	8	60	80
Kisumu	2009	mdr1	mdr1-Asp1246Tyr	Asp1246Tyr	10	10	2	10	20	100
Kisumu	2009	mdr1	mdr1-Ser1034Cys	Ser1034Cys	10	10	0	0	0	0
Kisumu	2009	mdr1	mdr1-Tyr184Phe	Tyr184Phe	10	10	7	0	70	0
Kisumu	2009	mdr2	mdr2-Thr484Ile	Thr484Ile	10	10	0	0	0	0
Kisumu	2009	pib7	pib7-Cys1484Phe	Cys1484Phe	10	10	0	0	0	0
Kisumu	2009	pph	pph-Val1157Leu	Val1157Leu	10	10	0	0	0	0
Kisumu	2010	PF3D7-1322700	PF3D7-1322700-Thr236Ile	Thr236Ile	13	13	0	0	0	0
Kisumu	2010	PF3D7-1451200	PF3D7-1451200-Asn71Asn	Asn71Asn	12	12	1	0	8.33333	0
Kisumu	2010	PI4K	PI4K-Ser915Gly	Ser915Gly	12	12	0	0	0	0
Kisumu	2010	Sec14	Sec14-Asn615Asp	Asn615Asp	12	12	1	0	8.33333	0
Kisumu	2010	atp6	atp6-Ala623Glu	Ala623Glu	13	13	0	0	0	0
Kisumu	2010	atp6	atp6-Glu431Lys	Glu431Lys	12	12	2	0	16.6667	0
Kisumu	2010	atp6	atp6-Ser769Asn	Ser769Asn	11	11	0	0	0	0
Kisumu	2010	crt	crt-Ala220Ser	Ala220Ser	9	9	6	0	66.6667	0
Kisumu	2010	crt	crt-Arg371Ile	Arg371Ile	10	10	6	0	60	0
Kisumu	2010	crt	crt-Asn326Ser	Asn326Ser	12	12	0	0	0	0
Kisumu	2010	crt	crt-Asn75Glu	Asn75Glu	12	12	8	0	66.6667	0
Kisumu	2010	crt	crt-Cys101Phe	Cys101Phe	12	12	0	0	0	0
Kisumu	2010	crt	crt-Cys72Ser	Cys72Ser	12	12	0	12	0	100
Kisumu	2010	crt	crt-Gln271Glu	Gln271Glu	9	9	5	0	55.5556	0
Kisumu	2010	crt	crt-Gly353Val	Gly353Val	13	13	0	0	0	0
Kisumu	2010	crt	crt-His97Leu	His97Leu	12	12	0	0	0	0
Kisumu	2010	crt	crt-His97Tyr	His97Tyr	12	12	0	0	0	0
Kisumu	2010	crt	crt-Ile218Phe	Ile218Phe	9	9	0	0	0	0
Kisumu	2010	crt	crt-Ile356Thr	Ile356Thr	13	13	0	0	0	0
Kisumu	2010	crt	crt-Lys76Thr	Lys76Thr	12	12	8	0	66.6667	0
Kisumu	2010	crt	crt-Met343Leu	Met343Leu	7	7	0	0	0	0
Kisumu	2010	crt	crt-Met74Ile	Met74Ile	12	12	8	0	66.6667	0
Kisumu	2010	crt	crt-Phe145Ile	Phe145Ile	10	10	0	0	0	0
Kisumu	2010	crt	crt-Thr93Ser	Thr93Ser	12	12	0	0	0	0
Kisumu	2010	crt	crt-Val73Leu	Val73Leu	12	12	0	12	0	100
Kisumu	2010	cytb	cytb-Met133Ile	Met133Ile	15	15	0	0	0	0
Kisumu	2010	cytb	cytb-Tyr268Asn	Tyr268Asn	14	14	0	0	0	0
Kisumu	2010	cytb	cytb-Tyr268Cys	Tyr268Cys	14	14	0	0	0	0
Kisumu	2010	cytb	cytb-Tyr268Ser	Tyr268Ser	14	14	0	0	0	0
Kisumu	2010	dhfr-ts	dhfr-ts-Ala16Val	Ala16Val	13	13	0	0	0	0
Kisumu	2010	dhfr-ts	dhfr-ts-Asn51Ile	Asn51Ile	14	14	13	0	92.8571	0
Kisumu	2010	dhfr-ts	dhfr-ts-Cys59Arg	Cys59Arg	14	14	14	0	100	0
Kisumu	2010	dhfr-ts	dhfr-ts-Ile164Leu	Ile164Leu	10	10	0	0	0	0
Kisumu	2010	dhfr-ts	dhfr-ts-Ser108Asn	Ser108Asn	14	14	14	0	100	0
Kisumu	2010	dhps	dhps-Ala581Gly	Ala581Gly	12	12	0	0	0	0
Kisumu	2010	dhps	dhps-Ala613Ser	Ala613Ser	12	12	0	0	0	0
Kisumu	2010	dhps	dhps-Ala613Thr	Ala613Thr	12	12	0	0	0	0
Kisumu	2010	dhps	dhps-Ile431Val	Ile431Val	11	11	0	0	0	0
Kisumu	2010	dhps	dhps-Lys540Glu	Lys540Glu	13	13	13	0	100	0
Kisumu	2010	dhps	dhps-Ser436Ala	Ser436Ala	10	10	0	0	0	0
Kisumu	2010	dhps	dhps-Ser436Phe	Ser436Phe	10	10	0	0	0	0
Kisumu	2010	exo	exo-Glu415Gly	Glu415Gly	12	12	0	0	0	0
Kisumu	2010	fd	fd-Asp193Tyr	Asp193Tyr	13	13	0	0	0	0
Kisumu	2010	k13	k13-Ala481Val	Ala481Val	11	11	0	0	0	0
Kisumu	2010	k13	k13-Ala675Val	Ala675Val	10	10	0	0	0	0
Kisumu	2010	k13	k13-Arg515Lys	Arg515Lys	11	11	0	0	0	0
Kisumu	2010	k13	k13-Arg539Thr	Arg539Thr	13	13	0	0	0	0
Kisumu	2010	k13	k13-Arg561His	Arg561His	10	10	0	0	0	0
Kisumu	2010	k13	k13-Arg622Ile	Arg622Ile	12	12	0	0	0	0
Kisumu	2010	k13	k13-Asn458Tyr	Asn458Tyr	12	12	0	0	0	0
Kisumu	2010	k13	k13-Asn537Asp	Asn537Asp	13	13	0	0	0	0
Kisumu	2010	k13	k13-Asn537Ile	Asn537Ile	13	13	0	0	0	0
Kisumu	2010	k13	k13-Cys469Phe	Cys469Phe	12	12	0	0	0	0
Kisumu	2010	k13	k13-Cys469Tyr	Cys469Tyr	12	12	0	0	0	0
Kisumu	2010	k13	k13-Cys580Tyr	Cys580Tyr	13	13	0	0	0	0
Kisumu	2010	k13	k13-Gly449Ala	Gly449Ala	12	12	0	0	0	0
Kisumu	2010	k13	k13-Gly538Val	Gly538Val	13	13	0	0	0	0
Kisumu	2010	k13	k13-Ile543Thr	Ile543Thr	13	13	0	0	0	0
Kisumu	2010	k13	k13-Met476Ile	Met476Ile	13	13	0	0	0	0
Kisumu	2010	k13	k13-Phe446Ile	Phe446Ile	12	12	0	0	0	0
Kisumu	2010	k13	k13-Pro441Leu	Pro441Leu	12	12	0	0	0	0
Kisumu	2010	k13	k13-Pro527His	Pro527His	13	13	0	0	0	0
Kisumu	2010	k13	k13-Pro553Leu	Pro553Leu	10	10	0	0	0	0
Kisumu	2010	k13	k13-Pro574Leu	Pro574Leu	10	10	0	0	0	0
Kisumu	2010	k13	k13-Tyr493His	Tyr493His	11	11	0	0	0	0
Kisumu	2010	k13	k13-Val568Gly	Val568Gly	10	10	0	0	0	0
Kisumu	2010	kelch10	kelch10-Pro623Thr	Pro623Thr	13	13	0	0	0	0
Kisumu	2010	mcp	mcp-Asn252Asp	Asn252Asp	8	8	0	0	0	0
Kisumu	2010	mdr1	mdr1-Asn1042Asp	Asn1042Asp	14	14	0	0	0	0
Kisumu	2010	mdr1	mdr1-Asn86Tyr	Asn86Tyr	14	14	9	9	64.2857	64.2857
Kisumu	2010	mdr1	mdr1-Asp1246Tyr	Asp1246Tyr	12	12	4	9	33.3333	75
Kisumu	2010	mdr1	mdr1-Ser1034Cys	Ser1034Cys	14	14	0	0	0	0
Kisumu	2010	mdr1	mdr1-Tyr184Phe	Tyr184Phe	14	14	4	0	28.5714	0
Kisumu	2010	mdr2	mdr2-Thr484Ile	Thr484Ile	10	10	0	0	0	0
Kisumu	2010	pib7	pib7-Cys1484Phe	Cys1484Phe	9	9	0	0	0	0
Kisumu	2010	pph	pph-Val1157Leu	Val1157Leu	11	11	0	0	0	0
Kisumu	2014	PF3D7-1322700	PF3D7-1322700-Thr236Ile	Thr236Ile	3	3	0	0	0	0
Kisumu	2014	PF3D7-1451200	PF3D7-1451200-Asn71Asn	Asn71Asn	3	3	1	0	33.3333	0
Kisumu	2014	PI4K	PI4K-Ser915Gly	Ser915Gly	3	3	0	0	0	0
Kisumu	2014	Sec14	Sec14-Asn615Asp	Asn615Asp	3	3	2	0	66.6667	0
Kisumu	2014	atp6	atp6-Ala623Glu	Ala623Glu	3	3	0	0	0	0
Kisumu	2014	atp6	atp6-Glu431Lys	Glu431Lys	3	3	1	0	33.3333	0
Kisumu	2014	atp6	atp6-Ser769Asn	Ser769Asn	3	3	0	0	0	0
Kisumu	2014	crt	crt-Ala220Ser	Ala220Ser	2	2	1	0	50	0
Kisumu	2014	crt	crt-Arg371Ile	Arg371Ile	3	3	0	0	0	0
Kisumu	2014	crt	crt-Asn326Ser	Asn326Ser	3	3	0	0	0	0
Kisumu	2014	crt	crt-Asn75Glu	Asn75Glu	3	3	1	0	33.3333	0
Kisumu	2014	crt	crt-Cys101Phe	Cys101Phe	3	3	0	0	0	0
Kisumu	2014	crt	crt-Cys72Ser	Cys72Ser	3	3	0	3	0	100
Kisumu	2014	crt	crt-Gln271Glu	Gln271Glu	3	3	1	0	33.3333	0
Kisumu	2014	crt	crt-Gly353Val	Gly353Val	3	3	0	0	0	0
Kisumu	2014	crt	crt-His97Leu	His97Leu	3	3	0	0	0	0
Kisumu	2014	crt	crt-His97Tyr	His97Tyr	3	3	0	0	0	0
Kisumu	2014	crt	crt-Ile218Phe	Ile218Phe	2	2	0	0	0	0
Kisumu	2014	crt	crt-Ile356Thr	Ile356Thr	3	3	0	0	0	0
Kisumu	2014	crt	crt-Lys76Thr	Lys76Thr	3	3	1	0	33.3333	0
Kisumu	2014	crt	crt-Met343Leu	Met343Leu	3	3	0	0	0	0
Kisumu	2014	crt	crt-Met74Ile	Met74Ile	3	3	1	0	33.3333	0
Kisumu	2014	crt	crt-Phe145Ile	Phe145Ile	3	3	0	0	0	0
Kisumu	2014	crt	crt-Thr93Ser	Thr93Ser	3	3	0	0	0	0
Kisumu	2014	crt	crt-Val73Leu	Val73Leu	3	3	0	3	0	100
Kisumu	2014	cytb	cytb-Met133Ile	Met133Ile	3	3	0	0	0	0
Kisumu	2014	cytb	cytb-Tyr268Asn	Tyr268Asn	3	3	0	0	0	0
Kisumu	2014	cytb	cytb-Tyr268Cys	Tyr268Cys	3	3	0	0	0	0
Kisumu	2014	cytb	cytb-Tyr268Ser	Tyr268Ser	3	3	0	0	0	0
Kisumu	2014	dhfr-ts	dhfr-ts-Ala16Val	Ala16Val	3	3	0	0	0	0
Kisumu	2014	dhfr-ts	dhfr-ts-Asn51Ile	Asn51Ile	3	3	3	0	100	0
Kisumu	2014	dhfr-ts	dhfr-ts-Cys59Arg	Cys59Arg	3	3	3	0	100	0
Kisumu	2014	dhfr-ts	dhfr-ts-Ile164Leu	Ile164Leu	3	3	0	0	0	0
Kisumu	2014	dhfr-ts	dhfr-ts-Ser108Asn	Ser108Asn	3	3	3	0	100	0
Kisumu	2014	dhps	dhps-Ala581Gly	Ala581Gly	3	3	1	0	33.3333	0
Kisumu	2014	dhps	dhps-Ala613Ser	Ala613Ser	3	3	0	0	0	0
Kisumu	2014	dhps	dhps-Ala613Thr	Ala613Thr	3	3	0	0	0	0
Kisumu	2014	dhps	dhps-Ile431Val	Ile431Val	3	3	0	0	0	0
Kisumu	2014	dhps	dhps-Lys540Glu	Lys540Glu	3	3	3	0	100	0
Kisumu	2014	dhps	dhps-Ser436Ala	Ser436Ala	3	3	0	0	0	0
Kisumu	2014	dhps	dhps-Ser436Phe	Ser436Phe	3	3	0	0	0	0
Kisumu	2014	exo	exo-Glu415Gly	Glu415Gly	3	3	0	0	0	0
Kisumu	2014	fd	fd-Asp193Tyr	Asp193Tyr	3	3	0	0	0	0
Kisumu	2014	k13	k13-Ala481Val	Ala481Val	3	3	0	0	0	0
Kisumu	2014	k13	k13-Ala675Val	Ala675Val	3	3	0	0	0	0
Kisumu	2014	k13	k13-Arg515Lys	Arg515Lys	3	3	0	0	0	0
Kisumu	2014	k13	k13-Arg539Thr	Arg539Thr	3	3	0	0	0	0
Kisumu	2014	k13	k13-Arg561His	Arg561His	3	3	0	0	0	0
Kisumu	2014	k13	k13-Arg622Ile	Arg622Ile	3	3	0	0	0	0
Kisumu	2014	k13	k13-Asn458Tyr	Asn458Tyr	3	3	0	0	0	0
Kisumu	2014	k13	k13-Asn537Asp	Asn537Asp	3	3	0	0	0	0
Kisumu	2014	k13	k13-Asn537Ile	Asn537Ile	3	3	0	0	0	0
Kisumu	2014	k13	k13-Cys469Phe	Cys469Phe	3	3	0	0	0	0
Kisumu	2014	k13	k13-Cys469Tyr	Cys469Tyr	3	3	0	0	0	0
Kisumu	2014	k13	k13-Cys580Tyr	Cys580Tyr	3	3	0	0	0	0
Kisumu	2014	k13	k13-Gly449Ala	Gly449Ala	3	3	0	0	0	0
Kisumu	2014	k13	k13-Gly538Val	Gly538Val	3	3	0	0	0	0
Kisumu	2014	k13	k13-Ile543Thr	Ile543Thr	3	3	0	0	0	0
Kisumu	2014	k13	k13-Met476Ile	Met476Ile	3	3	0	0	0	0
Kisumu	2014	k13	k13-Phe446Ile	Phe446Ile	3	3	0	0	0	0
Kisumu	2014	k13	k13-Pro441Leu	Pro441Leu	3	3	0	0	0	0
Kisumu	2014	k13	k13-Pro527His	Pro527His	3	3	0	0	0	0
Kisumu	2014	k13	k13-Pro553Leu	Pro553Leu	3	3	0	0	0	0
Kisumu	2014	k13	k13-Pro574Leu	Pro574Leu	3	3	0	0	0	0
Kisumu	2014	k13	k13-Tyr493His	Tyr493His	3	3	0	0	0	0
Kisumu	2014	k13	k13-Val568Gly	Val568Gly	3	3	0	0	0	0
Kisumu	2014	kelch10	kelch10-Pro623Thr	Pro623Thr	3	3	0	0	0	0
Kisumu	2014	mcp	mcp-Asn252Asp	Asn252Asp	2	2	0	0	0	0
Kisumu	2014	mdr1	mdr1-Asn1042Asp	Asn1042Asp	3	3	0	0	0	0
Kisumu	2014	mdr1	mdr1-Asn86Tyr	Asn86Tyr	3	3	0	3	0	100
Kisumu	2014	mdr1	mdr1-Asp1246Tyr	Asp1246Tyr	3	3	1	3	33.3333	100
Kisumu	2014	mdr1	mdr1-Ser1034Cys	Ser1034Cys	3	3	0	0	0	0
Kisumu	2014	mdr1	mdr1-Tyr184Phe	Tyr184Phe	3	3	3	0	100	0
Kisumu	2014	mdr2	mdr2-Thr484Ile	Thr484Ile	3	3	0	0	0	0
Kisumu	2014	pib7	pib7-Cys1484Phe	Cys1484Phe	2	2	0	0	0	0
Kisumu	2014	pph	pph-Val1157Leu	Val1157Leu	3	3	0	0	0	0
Kisumu	2015	PF3D7-1322700	PF3D7-1322700-Thr236Ile	Thr236Ile	4	4	0	0	0	0
Kisumu	2015	PF3D7-1451200	PF3D7-1451200-Asn71Asn	Asn71Asn	3	3	0	0	0	0
Kisumu	2015	PI4K	PI4K-Ser915Gly	Ser915Gly	3	3	0	0	0	0
Kisumu	2015	Sec14	Sec14-Asn615Asp	Asn615Asp	3	3	0	0	0	0
Kisumu	2015	atp6	atp6-Ala623Glu	Ala623Glu	3	3	0	0	0	0
Kisumu	2015	atp6	atp6-Glu431Lys	Glu431Lys	3	3	1	0	33.3333	0
Kisumu	2015	atp6	atp6-Ser769Asn	Ser769Asn	3	3	0	0	0	0
Kisumu	2015	crt	crt-Ala220Ser	Ala220Ser	4	4	0	0	0	0
Kisumu	2015	crt	crt-Arg371Ile	Arg371Ile	3	3	1	0	33.3333	0
Kisumu	2015	crt	crt-Asn326Ser	Asn326Ser	3	3	0	0	0	0
Kisumu	2015	crt	crt-Asn75Glu	Asn75Glu	3	3	0	0	0	0
Kisumu	2015	crt	crt-Cys101Phe	Cys101Phe	3	3	0	0	0	0
Kisumu	2015	crt	crt-Cys72Ser	Cys72Ser	3	3	0	3	0	100
Kisumu	2015	crt	crt-Gln271Glu	Gln271Glu	3	3	0	0	0	0
Kisumu	2015	crt	crt-Gly353Val	Gly353Val	3	3	0	0	0	0
Kisumu	2015	crt	crt-His97Leu	His97Leu	3	3	0	0	0	0
Kisumu	2015	crt	crt-His97Tyr	His97Tyr	3	3	0	0	0	0
Kisumu	2015	crt	crt-Ile218Phe	Ile218Phe	4	4	0	0	0	0
Kisumu	2015	crt	crt-Ile356Thr	Ile356Thr	3	3	0	0	0	0
Kisumu	2015	crt	crt-Lys76Thr	Lys76Thr	3	3	0	0	0	0
Kisumu	2015	crt	crt-Met343Leu	Met343Leu	3	3	0	0	0	0
Kisumu	2015	crt	crt-Met74Ile	Met74Ile	3	3	0	0	0	0
Kisumu	2015	crt	crt-Phe145Ile	Phe145Ile	3	3	0	0	0	0
Kisumu	2015	crt	crt-Thr93Ser	Thr93Ser	3	3	0	0	0	0
Kisumu	2015	crt	crt-Val73Leu	Val73Leu	3	3	0	3	0	100
Kisumu	2015	cytb	cytb-Met133Ile	Met133Ile	4	4	0	0	0	0
Kisumu	2015	cytb	cytb-Tyr268Asn	Tyr268Asn	4	4	0	0	0	0
Kisumu	2015	cytb	cytb-Tyr268Cys	Tyr268Cys	4	4	0	0	0	0
Kisumu	2015	cytb	cytb-Tyr268Ser	Tyr268Ser	4	4	0	0	0	0
Kisumu	2015	dhfr-ts	dhfr-ts-Ala16Val	Ala16Val	3	3	0	0	0	0
Kisumu	2015	dhfr-ts	dhfr-ts-Asn51Ile	Asn51Ile	3	3	3	0	100	0
Kisumu	2015	dhfr-ts	dhfr-ts-Cys59Arg	Cys59Arg	3	3	3	0	100	0
Kisumu	2015	dhfr-ts	dhfr-ts-Ile164Leu	Ile164Leu	3	3	0	0	0	0
Kisumu	2015	dhfr-ts	dhfr-ts-Ser108Asn	Ser108Asn	3	3	3	0	100	0
Kisumu	2015	dhps	dhps-Ala581Gly	Ala581Gly	4	4	0	0	0	0
Kisumu	2015	dhps	dhps-Ala613Ser	Ala613Ser	4	4	0	0	0	0
Kisumu	2015	dhps	dhps-Ala613Thr	Ala613Thr	4	4	0	0	0	0
Kisumu	2015	dhps	dhps-Ile431Val	Ile431Val	3	3	0	0	0	0
Kisumu	2015	dhps	dhps-Lys540Glu	Lys540Glu	3	3	3	0	100	0
Kisumu	2015	dhps	dhps-Ser436Ala	Ser436Ala	3	3	0	0	0	0
Kisumu	2015	dhps	dhps-Ser436Phe	Ser436Phe	3	3	0	0	0	0
Kisumu	2015	exo	exo-Glu415Gly	Glu415Gly	3	3	0	0	0	0
Kisumu	2015	fd	fd-Asp193Tyr	Asp193Tyr	3	3	0	0	0	0
Kisumu	2015	k13	k13-Ala481Val	Ala481Val	4	4	0	0	0	0
Kisumu	2015	k13	k13-Ala675Val	Ala675Val	3	3	0	0	0	0
Kisumu	2015	k13	k13-Arg515Lys	Arg515Lys	4	4	0	0	0	0
Kisumu	2015	k13	k13-Arg539Thr	Arg539Thr	4	4	0	0	0	0
Kisumu	2015	k13	k13-Arg561His	Arg561His	3	3	0	0	0	0
Kisumu	2015	k13	k13-Arg622Ile	Arg622Ile	3	3	0	0	0	0
Kisumu	2015	k13	k13-Asn458Tyr	Asn458Tyr	3	3	0	0	0	0
Kisumu	2015	k13	k13-Asn537Asp	Asn537Asp	4	4	0	0	0	0
Kisumu	2015	k13	k13-Asn537Ile	Asn537Ile	4	4	0	0	0	0
Kisumu	2015	k13	k13-Cys469Phe	Cys469Phe	3	3	0	0	0	0
Kisumu	2015	k13	k13-Cys469Tyr	Cys469Tyr	3	3	0	0	0	0
Kisumu	2015	k13	k13-Cys580Tyr	Cys580Tyr	3	3	0	0	0	0
Kisumu	2015	k13	k13-Gly449Ala	Gly449Ala	3	3	0	0	0	0
Kisumu	2015	k13	k13-Gly538Val	Gly538Val	4	4	0	0	0	0
Kisumu	2015	k13	k13-Ile543Thr	Ile543Thr	4	4	0	0	0	0
Kisumu	2015	k13	k13-Met476Ile	Met476Ile	4	4	0	0	0	0
Kisumu	2015	k13	k13-Phe446Ile	Phe446Ile	3	3	0	0	0	0
Kisumu	2015	k13	k13-Pro441Leu	Pro441Leu	3	3	0	0	0	0
Kisumu	2015	k13	k13-Pro527His	Pro527His	4	4	0	0	0	0
Kisumu	2015	k13	k13-Pro553Leu	Pro553Leu	3	3	0	0	0	0
Kisumu	2015	k13	k13-Pro574Leu	Pro574Leu	3	3	0	0	0	0
Kisumu	2015	k13	k13-Tyr493His	Tyr493His	4	4	0	0	0	0
Kisumu	2015	k13	k13-Val568Gly	Val568Gly	3	3	0	0	0	0
Kisumu	2015	kelch10	kelch10-Pro623Thr	Pro623Thr	3	3	0	0	0	0
Kisumu	2015	mcp	mcp-Asn252Asp	Asn252Asp	3	3	0	0	0	0
Kisumu	2015	mdr1	mdr1-Asn1042Asp	Asn1042Asp	4	4	0	0	0	0
Kisumu	2015	mdr1	mdr1-Asn86Tyr	Asn86Tyr	4	4	0	4	0	100
Kisumu	2015	mdr1	mdr1-Asp1246Tyr	Asp1246Tyr	3	3	0	3	0	100
Kisumu	2015	mdr1	mdr1-Ser1034Cys	Ser1034Cys	4	4	0	0	0	0
Kisumu	2015	mdr1	mdr1-Tyr184Phe	Tyr184Phe	4	4	3	0	75	0
Kisumu	2015	mdr2	mdr2-Thr484Ile	Thr484Ile	3	3	0	0	0	0
Kisumu	2015	pib7	pib7-Cys1484Phe	Cys1484Phe	2	2	0	0	0	0
Kisumu	2015	pph	pph-Val1157Leu	Val1157Leu	4	4	0	0	0	0
Kisumu	2016	PF3D7-1322700	PF3D7-1322700-Thr236Ile	Thr236Ile	2	2	0	0	0	0
Kisumu	2016	PF3D7-1451200	PF3D7-1451200-Asn71Asn	Asn71Asn	2	2	0	0	0	0
Kisumu	2016	PI4K	PI4K-Ser915Gly	Ser915Gly	2	2	0	0	0	0
Kisumu	2016	Sec14	Sec14-Asn615Asp	Asn615Asp	2	2	0	0	0	0
Kisumu	2016	atp6	atp6-Ala623Glu	Ala623Glu	2	2	0	0	0	0
Kisumu	2016	atp6	atp6-Glu431Lys	Glu431Lys	2	2	1	0	50	0
Kisumu	2016	atp6	atp6-Ser769Asn	Ser769Asn	2	2	0	0	0	0
Kisumu	2016	crt	crt-Ala220Ser	Ala220Ser	2	2	0	0	0	0
Kisumu	2016	crt	crt-Arg371Ile	Arg371Ile	2	2	0	0	0	0
Kisumu	2016	crt	crt-Asn326Ser	Asn326Ser	2	2	0	0	0	0
Kisumu	2016	crt	crt-Asn75Glu	Asn75Glu	2	2	0	0	0	0
Kisumu	2016	crt	crt-Cys101Phe	Cys101Phe	2	2	0	0	0	0
Kisumu	2016	crt	crt-Cys72Ser	Cys72Ser	2	2	0	2	0	100
Kisumu	2016	crt	crt-Gln271Glu	Gln271Glu	2	2	0	0	0	0
Kisumu	2016	crt	crt-Gly353Val	Gly353Val	2	2	0	0	0	0
Kisumu	2016	crt	crt-His97Leu	His97Leu	2	2	0	0	0	0
Kisumu	2016	crt	crt-His97Tyr	His97Tyr	2	2	0	0	0	0
Kisumu	2016	crt	crt-Ile218Phe	Ile218Phe	2	2	0	0	0	0
Kisumu	2016	crt	crt-Ile356Thr	Ile356Thr	2	2	0	0	0	0
Kisumu	2016	crt	crt-Lys76Thr	Lys76Thr	2	2	0	0	0	0
Kisumu	2016	crt	crt-Met343Leu	Met343Leu	2	2	0	0	0	0
Kisumu	2016	crt	crt-Met74Ile	Met74Ile	2	2	0	0	0	0
Kisumu	2016	crt	crt-Phe145Ile	Phe145Ile	2	2	0	0	0	0
Kisumu	2016	crt	crt-Thr93Ser	Thr93Ser	2	2	0	0	0	0
Kisumu	2016	crt	crt-Val73Leu	Val73Leu	2	2	0	2	0	100
Kisumu	2016	cytb	cytb-Met133Ile	Met133Ile	2	2	0	0	0	0
Kisumu	2016	cytb	cytb-Tyr268Asn	Tyr268Asn	2	2	0	0	0	0
Kisumu	2016	cytb	cytb-Tyr268Cys	Tyr268Cys	2	2	0	0	0	0
Kisumu	2016	cytb	cytb-Tyr268Ser	Tyr268Ser	2	2	0	0	0	0
Kisumu	2016	dhfr-ts	dhfr-ts-Ala16Val	Ala16Val	2	2	0	0	0	0
Kisumu	2016	dhfr-ts	dhfr-ts-Asn51Ile	Asn51Ile	2	2	2	0	100	0
Kisumu	2016	dhfr-ts	dhfr-ts-Cys59Arg	Cys59Arg	2	2	2	0	100	0
Kisumu	2016	dhfr-ts	dhfr-ts-Ile164Leu	Ile164Leu	2	2	0	0	0	0
Kisumu	2016	dhfr-ts	dhfr-ts-Ser108Asn	Ser108Asn	2	2	2	0	100	0
Kisumu	2016	dhps	dhps-Ala581Gly	Ala581Gly	2	2	0	0	0	0
Kisumu	2016	dhps	dhps-Ala613Ser	Ala613Ser	2	2	0	0	0	0
Kisumu	2016	dhps	dhps-Ala613Thr	Ala613Thr	2	2	0	0	0	0
Kisumu	2016	dhps	dhps-Ile431Val	Ile431Val	2	2	0	0	0	0
Kisumu	2016	dhps	dhps-Lys540Glu	Lys540Glu	2	2	2	0	100	0
Kisumu	2016	dhps	dhps-Ser436Ala	Ser436Ala	2	2	0	0	0	0
Kisumu	2016	dhps	dhps-Ser436Phe	Ser436Phe	2	2	0	0	0	0
Kisumu	2016	exo	exo-Glu415Gly	Glu415Gly	2	2	0	0	0	0
Kisumu	2016	fd	fd-Asp193Tyr	Asp193Tyr	2	2	0	0	0	0
Kisumu	2016	k13	k13-Ala481Val	Ala481Val	2	2	0	0	0	0
Kisumu	2016	k13	k13-Ala675Val	Ala675Val	2	2	0	0	0	0
Kisumu	2016	k13	k13-Arg515Lys	Arg515Lys	2	2	0	0	0	0
Kisumu	2016	k13	k13-Arg539Thr	Arg539Thr	2	2	0	0	0	0
Kisumu	2016	k13	k13-Arg561His	Arg561His	2	2	0	0	0	0
Kisumu	2016	k13	k13-Arg622Ile	Arg622Ile	2	2	0	0	0	0
Kisumu	2016	k13	k13-Asn458Tyr	Asn458Tyr	2	2	0	0	0	0
Kisumu	2016	k13	k13-Asn537Asp	Asn537Asp	2	2	0	0	0	0
Kisumu	2016	k13	k13-Asn537Ile	Asn537Ile	2	2	0	0	0	0
Kisumu	2016	k13	k13-Cys469Phe	Cys469Phe	2	2	0	0	0	0
Kisumu	2016	k13	k13-Cys469Tyr	Cys469Tyr	2	2	0	0	0	0
Kisumu	2016	k13	k13-Cys580Tyr	Cys580Tyr	2	2	0	0	0	0
Kisumu	2016	k13	k13-Gly449Ala	Gly449Ala	2	2	0	0	0	0
Kisumu	2016	k13	k13-Gly538Val	Gly538Val	2	2	0	0	0	0
Kisumu	2016	k13	k13-Ile543Thr	Ile543Thr	2	2	0	0	0	0
Kisumu	2016	k13	k13-Met476Ile	Met476Ile	2	2	0	0	0	0
Kisumu	2016	k13	k13-Phe446Ile	Phe446Ile	2	2	0	0	0	0
Kisumu	2016	k13	k13-Pro441Leu	Pro441Leu	2	2	0	0	0	0
Kisumu	2016	k13	k13-Pro527His	Pro527His	2	2	0	0	0	0
Kisumu	2016	k13	k13-Pro553Leu	Pro553Leu	2	2	0	0	0	0
Kisumu	2016	k13	k13-Pro574Leu	Pro574Leu	2	2	0	0	0	0
Kisumu	2016	k13	k13-Tyr493His	Tyr493His	2	2	0	0	0	0
Kisumu	2016	k13	k13-Val568Gly	Val568Gly	2	2	0	0	0	0
Kisumu	2016	kelch10	kelch10-Pro623Thr	Pro623Thr	2	2	0	0	0	0
Kisumu	2016	mcp	mcp-Asn252Asp	Asn252Asp	2	2	0	0	0	0
Kisumu	2016	mdr1	mdr1-Asn1042Asp	Asn1042Asp	2	2	0	0	0	0
Kisumu	2016	mdr1	mdr1-Asn86Tyr	Asn86Tyr	2	2	0	2	0	100
Kisumu	2016	mdr1	mdr1-Asp1246Tyr	Asp1246Tyr	2	2	0	2	0	100
Kisumu	2016	mdr1	mdr1-Ser1034Cys	Ser1034Cys	2	2	0	0	0	0
Kisumu	2016	mdr1	mdr1-Tyr184Phe	Tyr184Phe	2	2	1	0	50	0
Kisumu	2016	mdr2	mdr2-Thr484Ile	Thr484Ile	2	2	0	0	0	0
Kisumu	2016	pib7	pib7-Cys1484Phe	Cys1484Phe	2	2	0	0	0	0
Kisumu	2016	pph	pph-Val1157Leu	Val1157Leu	2	2	0	0	0	0
Kisumu	2018	PF3D7-1322700	PF3D7-1322700-Thr236Ile	Thr236Ile	7	7	0	0	0	0
Kisumu	2018	PF3D7-1451200	PF3D7-1451200-Asn71Asn	Asn71Asn	8	8	1	0	12.5	0
Kisumu	2018	PI4K	PI4K-Ser915Gly	Ser915Gly	8	8	0	0	0	0
Kisumu	2018	Sec14	Sec14-Asn615Asp	Asn615Asp	8	8	0	0	0	0
Kisumu	2018	atp6	atp6-Ala623Glu	Ala623Glu	8	8	0	0	0	0
Kisumu	2018	atp6	atp6-Glu431Lys	Glu431Lys	8	8	3	0	37.5	0
Kisumu	2018	atp6	atp6-Ser769Asn	Ser769Asn	8	8	0	0	0	0
Kisumu	2018	crt	crt-Ala220Ser	Ala220Ser	8	8	0	0	0	0
Kisumu	2018	crt	crt-Arg371Ile	Arg371Ile	8	8	0	0	0	0
Kisumu	2018	crt	crt-Asn326Ser	Asn326Ser	8	8	0	0	0	0
Kisumu	2018	crt	crt-Asn75Glu	Asn75Glu	8	8	0	0	0	0
Kisumu	2018	crt	crt-Cys101Phe	Cys101Phe	8	8	0	0	0	0
Kisumu	2018	crt	crt-Cys72Ser	Cys72Ser	8	8	0	8	0	100
Kisumu	2018	crt	crt-Gln271Glu	Gln271Glu	8	8	0	0	0	0
Kisumu	2018	crt	crt-Gly353Val	Gly353Val	8	8	0	0	0	0
Kisumu	2018	crt	crt-His97Leu	His97Leu	8	8	0	0	0	0
Kisumu	2018	crt	crt-His97Tyr	His97Tyr	8	8	0	0	0	0
Kisumu	2018	crt	crt-Ile218Phe	Ile218Phe	8	8	0	0	0	0
Kisumu	2018	crt	crt-Ile356Thr	Ile356Thr	8	8	0	0	0	0
Kisumu	2018	crt	crt-Lys76Thr	Lys76Thr	8	8	0	0	0	0
Kisumu	2018	crt	crt-Met343Leu	Met343Leu	7	7	0	0	0	0
Kisumu	2018	crt	crt-Met74Ile	Met74Ile	8	8	0	0	0	0
Kisumu	2018	crt	crt-Phe145Ile	Phe145Ile	8	8	0	0	0	0
Kisumu	2018	crt	crt-Thr93Ser	Thr93Ser	8	8	0	0	0	0
Kisumu	2018	crt	crt-Val73Leu	Val73Leu	8	8	0	8	0	100
Kisumu	2018	cytb	cytb-Met133Ile	Met133Ile	8	8	0	0	0	0
Kisumu	2018	cytb	cytb-Tyr268Asn	Tyr268Asn	8	8	0	0	0	0
Kisumu	2018	cytb	cytb-Tyr268Cys	Tyr268Cys	8	8	0	0	0	0
Kisumu	2018	cytb	cytb-Tyr268Ser	Tyr268Ser	8	8	0	0	0	0
Kisumu	2018	dhfr-ts	dhfr-ts-Ala16Val	Ala16Val	8	8	0	0	0	0
Kisumu	2018	dhfr-ts	dhfr-ts-Asn51Ile	Asn51Ile	8	8	8	0	100	0
Kisumu	2018	dhfr-ts	dhfr-ts-Cys59Arg	Cys59Arg	8	8	8	0	100	0
Kisumu	2018	dhfr-ts	dhfr-ts-Ile164Leu	Ile164Leu	8	8	0	0	0	0
Kisumu	2018	dhfr-ts	dhfr-ts-Ser108Asn	Ser108Asn	8	8	8	0	100	0
Kisumu	2018	dhps	dhps-Ala581Gly	Ala581Gly	8	8	1	0	12.5	0
Kisumu	2018	dhps	dhps-Ala613Ser	Ala613Ser	8	8	0	0	0	0
Kisumu	2018	dhps	dhps-Ala613Thr	Ala613Thr	8	8	0	0	0	0
Kisumu	2018	dhps	dhps-Ile431Val	Ile431Val	8	8	0	0	0	0
Kisumu	2018	dhps	dhps-Lys540Glu	Lys540Glu	8	8	8	0	100	0
Kisumu	2018	dhps	dhps-Ser436Ala	Ser436Ala	6	6	0	0	0	0
Kisumu	2018	dhps	dhps-Ser436Phe	Ser436Phe	6	6	0	0	0	0
Kisumu	2018	exo	exo-Glu415Gly	Glu415Gly	8	8	0	0	0	0
Kisumu	2018	fd	fd-Asp193Tyr	Asp193Tyr	8	8	0	0	0	0
Kisumu	2018	k13	k13-Ala481Val	Ala481Val	8	8	0	0	0	0
Kisumu	2018	k13	k13-Ala675Val	Ala675Val	8	8	0	0	0	0
Kisumu	2018	k13	k13-Arg515Lys	Arg515Lys	8	8	0	0	0	0
Kisumu	2018	k13	k13-Arg539Thr	Arg539Thr	8	8	0	0	0	0
Kisumu	2018	k13	k13-Arg561His	Arg561His	8	8	0	0	0	0
Kisumu	2018	k13	k13-Arg622Ile	Arg622Ile	8	8	0	0	0	0
Kisumu	2018	k13	k13-Asn458Tyr	Asn458Tyr	8	8	0	0	0	0
Kisumu	2018	k13	k13-Asn537Asp	Asn537Asp	8	8	0	0	0	0
Kisumu	2018	k13	k13-Asn537Ile	Asn537Ile	8	8	0	0	0	0
Kisumu	2018	k13	k13-Cys469Phe	Cys469Phe	8	8	0	0	0	0
Kisumu	2018	k13	k13-Cys469Tyr	Cys469Tyr	8	8	0	0	0	0
Kisumu	2018	k13	k13-Cys580Tyr	Cys580Tyr	8	8	0	0	0	0
Kisumu	2018	k13	k13-Gly449Ala	Gly449Ala	8	8	0	0	0	0
Kisumu	2018	k13	k13-Gly538Val	Gly538Val	8	8	0	0	0	0
Kisumu	2018	k13	k13-Ile543Thr	Ile543Thr	8	8	0	0	0	0
Kisumu	2018	k13	k13-Met476Ile	Met476Ile	8	8	0	0	0	0
Kisumu	2018	k13	k13-Phe446Ile	Phe446Ile	8	8	0	0	0	0
Kisumu	2018	k13	k13-Pro441Leu	Pro441Leu	8	8	0	0	0	0
Kisumu	2018	k13	k13-Pro527His	Pro527His	8	8	0	0	0	0
Kisumu	2018	k13	k13-Pro553Leu	Pro553Leu	8	8	0	0	0	0
Kisumu	2018	k13	k13-Pro574Leu	Pro574Leu	8	8	0	0	0	0
Kisumu	2018	k13	k13-Tyr493His	Tyr493His	8	8	0	0	0	0
Kisumu	2018	k13	k13-Val568Gly	Val568Gly	8	8	0	0	0	0
Kisumu	2018	kelch10	kelch10-Pro623Thr	Pro623Thr	8	8	0	0	0	0
Kisumu	2018	mcp	mcp-Asn252Asp	Asn252Asp	8	8	0	0	0	0
Kisumu	2018	mdr1	mdr1-Asn1042Asp	Asn1042Asp	8	8	0	0	0	0
Kisumu	2018	mdr1	mdr1-Asn86Tyr	Asn86Tyr	8	8	0	8	0	100
Kisumu	2018	mdr1	mdr1-Asp1246Tyr	Asp1246Tyr	8	8	0	8	0	100
Kisumu	2018	mdr1	mdr1-Ser1034Cys	Ser1034Cys	8	8	0	0	0	0
Kisumu	2018	mdr1	mdr1-Tyr184Phe	Tyr184Phe	8	8	3	0	37.5	0
Kisumu	2018	mdr2	mdr2-Thr484Ile	Thr484Ile	8	8	0	0	0	0
Kisumu	2018	pib7	pib7-Cys1484Phe	Cys1484Phe	7	7	0	0	0	0
Kisumu	2018	pph	pph-Val1157Leu	Val1157Leu	8	8	0	0	0	0
Kisumu	2019	PF3D7-1322700	PF3D7-1322700-Thr236Ile	Thr236Ile	22	22	0	0	0	0
Kisumu	2019	PF3D7-1451200	PF3D7-1451200-Asn71Asn	Asn71Asn	18	18	2	0	11.1111	0
Kisumu	2019	PI4K	PI4K-Ser915Gly	Ser915Gly	20	20	0	0	0	0
Kisumu	2019	Sec14	Sec14-Asn615Asp	Asn615Asp	20	20	1	0	5	0
Kisumu	2019	atp6	atp6-Ala623Glu	Ala623Glu	22	22	2	0	9.09091	0
Kisumu	2019	atp6	atp6-Glu431Lys	Glu431Lys	19	19	7	0	36.8421	0
Kisumu	2019	atp6	atp6-Ser769Asn	Ser769Asn	14	14	0	0	0	0
Kisumu	2019	crt	crt-Ala220Ser	Ala220Ser	10	10	0	0	0	0
Kisumu	2019	crt	crt-Arg371Ile	Arg371Ile	18	18	2	0	11.1111	0
Kisumu	2019	crt	crt-Asn326Ser	Asn326Ser	18	18	0	0	0	0
Kisumu	2019	crt	crt-Asn75Glu	Asn75Glu	19	19	0	0	0	0
Kisumu	2019	crt	crt-Cys101Phe	Cys101Phe	19	19	0	0	0	0
Kisumu	2019	crt	crt-Cys72Ser	Cys72Ser	19	19	0	19	0	100
Kisumu	2019	crt	crt-Gln271Glu	Gln271Glu	12	12	0	0	0	0
Kisumu	2019	crt	crt-Gly353Val	Gly353Val	18	18	0	0	0	0
Kisumu	2019	crt	crt-His97Leu	His97Leu	19	19	0	0	0	0
Kisumu	2019	crt	crt-His97Tyr	His97Tyr	19	19	0	0	0	0
Kisumu	2019	crt	crt-Ile218Phe	Ile218Phe	10	10	0	0	0	0
Kisumu	2019	crt	crt-Ile356Thr	Ile356Thr	18	18	0	0	0	0
Kisumu	2019	crt	crt-Lys76Thr	Lys76Thr	19	19	0	0	0	0
Kisumu	2019	crt	crt-Met343Leu	Met343Leu	10	10	0	0	0	0
Kisumu	2019	crt	crt-Met74Ile	Met74Ile	19	19	0	0	0	0
Kisumu	2019	crt	crt-Phe145Ile	Phe145Ile	17	17	0	0	0	0
Kisumu	2019	crt	crt-Thr93Ser	Thr93Ser	19	19	0	0	0	0
Kisumu	2019	crt	crt-Val73Leu	Val73Leu	19	19	0	19	0	100
Kisumu	2019	cytb	cytb-Met133Ile	Met133Ile	24	24	0	0	0	0
Kisumu	2019	cytb	cytb-Tyr268Asn	Tyr268Asn	24	24	0	0	0	0
Kisumu	2019	cytb	cytb-Tyr268Cys	Tyr268Cys	24	24	0	0	0	0
Kisumu	2019	cytb	cytb-Tyr268Ser	Tyr268Ser	24	24	0	0	0	0
Kisumu	2019	dhfr-ts	dhfr-ts-Ala16Val	Ala16Val	15	15	0	0	0	0
Kisumu	2019	dhfr-ts	dhfr-ts-Asn51Ile	Asn51Ile	18	18	18	0	100	0
Kisumu	2019	dhfr-ts	dhfr-ts-Cys59Arg	Cys59Arg	18	18	18	0	100	0
Kisumu	2019	dhfr-ts	dhfr-ts-Ile164Leu	Ile164Leu	15	15	0	0	0	0
Kisumu	2019	dhfr-ts	dhfr-ts-Ser108Asn	Ser108Asn	17	17	17	0	100	0
Kisumu	2019	dhps	dhps-Ala581Gly	Ala581Gly	20	20	0	0	0	0
Kisumu	2019	dhps	dhps-Ala613Ser	Ala613Ser	21	21	0	0	0	0
Kisumu	2019	dhps	dhps-Ala613Thr	Ala613Thr	21	21	0	0	0	0
Kisumu	2019	dhps	dhps-Ile431Val	Ile431Val	20	20	0	0	0	0
Kisumu	2019	dhps	dhps-Lys540Glu	Lys540Glu	17	17	16	0	94.1176	0
Kisumu	2019	dhps	dhps-Ser436Ala	Ser436Ala	17	17	0	0	0	0
Kisumu	2019	dhps	dhps-Ser436Phe	Ser436Phe	17	17	0	0	0	0
Kisumu	2019	exo	exo-Glu415Gly	Glu415Gly	20	20	0	0	0	0
Kisumu	2019	fd	fd-Asp193Tyr	Asp193Tyr	19	19	0	0	0	0
Kisumu	2019	k13	k13-Ala481Val	Ala481Val	14	14	0	0	0	0
Kisumu	2019	k13	k13-Ala675Val	Ala675Val	19	19	0	0	0	0
Kisumu	2019	k13	k13-Arg515Lys	Arg515Lys	14	14	0	0	0	0
Kisumu	2019	k13	k13-Arg539Thr	Arg539Thr	19	19	0	0	0	0
Kisumu	2019	k13	k13-Arg561His	Arg561His	15	15	0	0	0	0
Kisumu	2019	k13	k13-Arg622Ile	Arg622Ile	19	19	0	0	0	0
Kisumu	2019	k13	k13-Asn458Tyr	Asn458Tyr	19	19	0	0	0	0
Kisumu	2019	k13	k13-Asn537Asp	Asn537Asp	19	19	0	0	0	0
Kisumu	2019	k13	k13-Asn537Ile	Asn537Ile	19	19	0	0	0	0
Kisumu	2019	k13	k13-Cys469Phe	Cys469Phe	19	19	0	0	0	0
Kisumu	2019	k13	k13-Cys469Tyr	Cys469Tyr	19	19	0	0	0	0
Kisumu	2019	k13	k13-Cys580Tyr	Cys580Tyr	18	18	0	0	0	0
Kisumu	2019	k13	k13-Gly449Ala	Gly449Ala	19	19	0	0	0	0
Kisumu	2019	k13	k13-Gly538Val	Gly538Val	19	19	0	0	0	0
Kisumu	2019	k13	k13-Ile543Thr	Ile543Thr	19	19	0	0	0	0
Kisumu	2019	k13	k13-Met476Ile	Met476Ile	21	21	0	0	0	0
Kisumu	2019	k13	k13-Phe446Ile	Phe446Ile	19	19	0	0	0	0
Kisumu	2019	k13	k13-Pro441Leu	Pro441Leu	19	19	0	0	0	0
Kisumu	2019	k13	k13-Pro527His	Pro527His	19	19	0	0	0	0
Kisumu	2019	k13	k13-Pro553Leu	Pro553Leu	15	15	0	0	0	0
Kisumu	2019	k13	k13-Pro574Leu	Pro574Leu	15	15	0	0	0	0
Kisumu	2019	k13	k13-Tyr493His	Tyr493His	14	14	0	0	0	0
Kisumu	2019	k13	k13-Val568Gly	Val568Gly	15	15	1	0	6.66667	0
Kisumu	2019	kelch10	kelch10-Pro623Thr	Pro623Thr	19	19	0	0	0	0
Kisumu	2019	mcp	mcp-Asn252Asp	Asn252Asp	9	9	0	0	0	0
Kisumu	2019	mdr1	mdr1-Asn1042Asp	Asn1042Asp	23	23	0	0	0	0
Kisumu	2019	mdr1	mdr1-Asn86Tyr	Asn86Tyr	20	20	0	20	0	100
Kisumu	2019	mdr1	mdr1-Asp1246Tyr	Asp1246Tyr	17	17	1	17	5.88235	100
Kisumu	2019	mdr1	mdr1-Ser1034Cys	Ser1034Cys	23	23	0	0	0	0
Kisumu	2019	mdr1	mdr1-Tyr184Phe	Tyr184Phe	23	23	9	0	39.1304	0
Kisumu	2019	mdr2	mdr2-Thr484Ile	Thr484Ile	15	15	0	0	0	0
Kisumu	2019	pib7	pib7-Cys1484Phe	Cys1484Phe	14	14	0	0	0	0
Kisumu	2019	pph	pph-Val1157Leu	Val1157Leu	17	17	0	0	0	0
Kisumu	2020	PF3D7-1322700	PF3D7-1322700-Thr236Ile	Thr236Ile	6	6	0	0	0	0
Kisumu	2020	PF3D7-1451200	PF3D7-1451200-Asn71Asn	Asn71Asn	5	5	0	0	0	0
Kisumu	2020	PI4K	PI4K-Ser915Gly	Ser915Gly	5	5	0	0	0	0
Kisumu	2020	Sec14	Sec14-Asn615Asp	Asn615Asp	5	5	1	0	20	0
Kisumu	2020	atp6	atp6-Ala623Glu	Ala623Glu	6	6	0	0	0	0
Kisumu	2020	atp6	atp6-Glu431Lys	Glu431Lys	5	5	1	0	20	0
Kisumu	2020	atp6	atp6-Ser769Asn	Ser769Asn	6	6	0	0	0	0
Kisumu	2020	crt	crt-Ala220Ser	Ala220Ser	4	4	1	0	25	0
Kisumu	2020	crt	crt-Arg371Ile	Arg371Ile	5	5	0	0	0	0
Kisumu	2020	crt	crt-Asn326Ser	Asn326Ser	5	5	0	0	0	0
Kisumu	2020	crt	crt-Asn75Glu	Asn75Glu	5	5	0	0	0	0
Kisumu	2020	crt	crt-Cys101Phe	Cys101Phe	5	5	0	0	0	0
Kisumu	2020	crt	crt-Cys72Ser	Cys72Ser	5	5	0	5	0	100
Kisumu	2020	crt	crt-Gln271Glu	Gln271Glu	5	5	1	0	20	0
Kisumu	2020	crt	crt-Gly353Val	Gly353Val	5	5	0	0	0	0
Kisumu	2020	crt	crt-His97Leu	His97Leu	5	5	0	0	0	0
Kisumu	2020	crt	crt-His97Tyr	His97Tyr	5	5	0	0	0	0
Kisumu	2020	crt	crt-Ile218Phe	Ile218Phe	4	4	0	0	0	0
Kisumu	2020	crt	crt-Ile356Thr	Ile356Thr	5	5	0	0	0	0
Kisumu	2020	crt	crt-Lys76Thr	Lys76Thr	5	5	0	0	0	0
Kisumu	2020	crt	crt-Met343Leu	Met343Leu	4	4	0	0	0	0
Kisumu	2020	crt	crt-Met74Ile	Met74Ile	5	5	0	0	0	0
Kisumu	2020	crt	crt-Phe145Ile	Phe145Ile	5	5	0	0	0	0
Kisumu	2020	crt	crt-Thr93Ser	Thr93Ser	5	5	0	0	0	0
Kisumu	2020	crt	crt-Val73Leu	Val73Leu	5	5	0	5	0	100
Kisumu	2020	cytb	cytb-Met133Ile	Met133Ile	6	6	0	0	0	0
Kisumu	2020	cytb	cytb-Tyr268Asn	Tyr268Asn	6	6	0	0	0	0
Kisumu	2020	cytb	cytb-Tyr268Cys	Tyr268Cys	6	6	0	0	0	0
Kisumu	2020	cytb	cytb-Tyr268Ser	Tyr268Ser	6	6	0	0	0	0
Kisumu	2020	dhfr-ts	dhfr-ts-Ala16Val	Ala16Val	5	5	0	0	0	0
Kisumu	2020	dhfr-ts	dhfr-ts-Asn51Ile	Asn51Ile	5	5	5	0	100	0
Kisumu	2020	dhfr-ts	dhfr-ts-Cys59Arg	Cys59Arg	5	5	5	0	100	0
Kisumu	2020	dhfr-ts	dhfr-ts-Ile164Leu	Ile164Leu	5	5	0	0	0	0
Kisumu	2020	dhfr-ts	dhfr-ts-Ser108Asn	Ser108Asn	5	5	5	0	100	0
Kisumu	2020	dhps	dhps-Ala581Gly	Ala581Gly	6	6	0	0	0	0
Kisumu	2020	dhps	dhps-Ala613Ser	Ala613Ser	6	6	0	0	0	0
Kisumu	2020	dhps	dhps-Ala613Thr	Ala613Thr	6	6	0	0	0	0
Kisumu	2020	dhps	dhps-Ile431Val	Ile431Val	6	6	0	0	0	0
Kisumu	2020	dhps	dhps-Lys540Glu	Lys540Glu	5	5	5	0	100	0
Kisumu	2020	dhps	dhps-Ser436Ala	Ser436Ala	4	4	0	0	0	0
Kisumu	2020	dhps	dhps-Ser436Phe	Ser436Phe	4	4	0	0	0	0
Kisumu	2020	exo	exo-Glu415Gly	Glu415Gly	6	6	0	0	0	0
Kisumu	2020	fd	fd-Asp193Tyr	Asp193Tyr	6	6	0	0	0	0
Kisumu	2020	k13	k13-Ala481Val	Ala481Val	5	5	0	0	0	0
Kisumu	2020	k13	k13-Ala675Val	Ala675Val	6	6	0	0	0	0
Kisumu	2020	k13	k13-Arg515Lys	Arg515Lys	5	5	0	0	0	0
Kisumu	2020	k13	k13-Arg539Thr	Arg539Thr	5	5	0	0	0	0
Kisumu	2020	k13	k13-Arg561His	Arg561His	5	5	0	0	0	0
Kisumu	2020	k13	k13-Arg622Ile	Arg622Ile	5	5	0	0	0	0
Kisumu	2020	k13	k13-Asn458Tyr	Asn458Tyr	6	6	0	0	0	0
Kisumu	2020	k13	k13-Asn537Asp	Asn537Asp	5	5	0	0	0	0
Kisumu	2020	k13	k13-Asn537Ile	Asn537Ile	5	5	0	0	0	0
Kisumu	2020	k13	k13-Cys469Phe	Cys469Phe	6	6	0	0	0	0
Kisumu	2020	k13	k13-Cys469Tyr	Cys469Tyr	6	6	0	0	0	0
Kisumu	2020	k13	k13-Cys580Tyr	Cys580Tyr	5	5	0	0	0	0
Kisumu	2020	k13	k13-Gly449Ala	Gly449Ala	6	6	0	0	0	0
Kisumu	2020	k13	k13-Gly538Val	Gly538Val	5	5	0	0	0	0
Kisumu	2020	k13	k13-Ile543Thr	Ile543Thr	5	5	0	0	0	0
Kisumu	2020	k13	k13-Met476Ile	Met476Ile	6	6	0	0	0	0
Kisumu	2020	k13	k13-Phe446Ile	Phe446Ile	6	6	0	0	0	0
Kisumu	2020	k13	k13-Pro441Leu	Pro441Leu	6	6	0	0	0	0
Kisumu	2020	k13	k13-Pro527His	Pro527His	5	5	0	0	0	0
Kisumu	2020	k13	k13-Pro553Leu	Pro553Leu	5	5	0	0	0	0
Kisumu	2020	k13	k13-Pro574Leu	Pro574Leu	5	5	0	0	0	0
Kisumu	2020	k13	k13-Tyr493His	Tyr493His	5	5	0	0	0	0
Kisumu	2020	k13	k13-Val568Gly	Val568Gly	5	5	0	0	0	0
Kisumu	2020	kelch10	kelch10-Pro623Thr	Pro623Thr	6	6	0	0	0	0
Kisumu	2020	mcp	mcp-Asn252Asp	Asn252Asp	4	4	0	0	0	0
Kisumu	2020	mdr1	mdr1-Asn1042Asp	Asn1042Asp	6	6	0	0	0	0
Kisumu	2020	mdr1	mdr1-Asn86Tyr	Asn86Tyr	6	6	0	6	0	100
Kisumu	2020	mdr1	mdr1-Asp1246Tyr	Asp1246Tyr	5	5	0	5	0	100
Kisumu	2020	mdr1	mdr1-Ser1034Cys	Ser1034Cys	6	6	0	0	0	0
Kisumu	2020	mdr1	mdr1-Tyr184Phe	Tyr184Phe	5	5	4	0	80	0
Kisumu	2020	mdr2	mdr2-Thr484Ile	Thr484Ile	5	5	0	0	0	0
Kisumu	2020	pib7	pib7-Cys1484Phe	Cys1484Phe	4	4	0	0	0	0
Kisumu	2020	pph	pph-Val1157Leu	Val1157Leu	5	5	0	0	0	0
Kisumu	2021	PF3D7-1322700	PF3D7-1322700-Thr236Ile	Thr236Ile	4	4	0	0	0	0
Kisumu	2021	PF3D7-1451200	PF3D7-1451200-Asn71Asn	Asn71Asn	4	4	0	0	0	0
Kisumu	2021	PI4K	PI4K-Ser915Gly	Ser915Gly	4	4	0	0	0	0
Kisumu	2021	Sec14	Sec14-Asn615Asp	Asn615Asp	4	4	1	0	25	0
Kisumu	2021	atp6	atp6-Ala623Glu	Ala623Glu	4	4	0	0	0	0
Kisumu	2021	atp6	atp6-Glu431Lys	Glu431Lys	4	4	1	0	25	0
Kisumu	2021	atp6	atp6-Ser769Asn	Ser769Asn	4	4	0	0	0	0
Kisumu	2021	crt	crt-Ala220Ser	Ala220Ser	4	4	0	0	0	0
Kisumu	2021	crt	crt-Arg371Ile	Arg371Ile	4	4	0	0	0	0
Kisumu	2021	crt	crt-Asn326Ser	Asn326Ser	4	4	0	0	0	0
Kisumu	2021	crt	crt-Asn75Glu	Asn75Glu	4	4	0	0	0	0
Kisumu	2021	crt	crt-Cys101Phe	Cys101Phe	4	4	0	0	0	0
Kisumu	2021	crt	crt-Cys72Ser	Cys72Ser	4	4	0	4	0	100
Kisumu	2021	crt	crt-Gln271Glu	Gln271Glu	3	3	0	0	0	0
Kisumu	2021	crt	crt-Gly353Val	Gly353Val	4	4	0	0	0	0
Kisumu	2021	crt	crt-His97Leu	His97Leu	4	4	0	0	0	0
Kisumu	2021	crt	crt-His97Tyr	His97Tyr	4	4	0	0	0	0
Kisumu	2021	crt	crt-Ile218Phe	Ile218Phe	4	4	0	0	0	0
Kisumu	2021	crt	crt-Ile356Thr	Ile356Thr	4	4	0	0	0	0
Kisumu	2021	crt	crt-Lys76Thr	Lys76Thr	4	4	0	0	0	0
Kisumu	2021	crt	crt-Met343Leu	Met343Leu	4	4	0	0	0	0
Kisumu	2021	crt	crt-Met74Ile	Met74Ile	4	4	0	0	0	0
Kisumu	2021	crt	crt-Phe145Ile	Phe145Ile	4	4	0	0	0	0
Kisumu	2021	crt	crt-Thr93Ser	Thr93Ser	4	4	0	0	0	0
Kisumu	2021	crt	crt-Val73Leu	Val73Leu	4	4	0	4	0	100
Kisumu	2021	cytb	cytb-Met133Ile	Met133Ile	4	4	0	0	0	0
Kisumu	2021	cytb	cytb-Tyr268Asn	Tyr268Asn	4	4	0	0	0	0
Kisumu	2021	cytb	cytb-Tyr268Cys	Tyr268Cys	4	4	0	0	0	0
Kisumu	2021	cytb	cytb-Tyr268Ser	Tyr268Ser	4	4	0	0	0	0
Kisumu	2021	dhfr-ts	dhfr-ts-Ala16Val	Ala16Val	4	4	0	0	0	0
Kisumu	2021	dhfr-ts	dhfr-ts-Asn51Ile	Asn51Ile	4	4	4	0	100	0
Kisumu	2021	dhfr-ts	dhfr-ts-Cys59Arg	Cys59Arg	4	4	4	0	100	0
Kisumu	2021	dhfr-ts	dhfr-ts-Ile164Leu	Ile164Leu	4	4	0	0	0	0
Kisumu	2021	dhfr-ts	dhfr-ts-Ser108Asn	Ser108Asn	4	4	4	0	100	0
Kisumu	2021	dhps	dhps-Ala581Gly	Ala581Gly	4	4	0	0	0	0
Kisumu	2021	dhps	dhps-Ala613Ser	Ala613Ser	4	4	0	0	0	0
Kisumu	2021	dhps	dhps-Ala613Thr	Ala613Thr	4	4	0	0	0	0
Kisumu	2021	dhps	dhps-Ile431Val	Ile431Val	4	4	0	0	0	0
Kisumu	2021	dhps	dhps-Lys540Glu	Lys540Glu	4	4	4	0	100	0
Kisumu	2021	dhps	dhps-Ser436Ala	Ser436Ala	2	2	0	0	0	0
Kisumu	2021	dhps	dhps-Ser436Phe	Ser436Phe	2	2	0	0	0	0
Kisumu	2021	exo	exo-Glu415Gly	Glu415Gly	4	4	0	0	0	0
Kisumu	2021	fd	fd-Asp193Tyr	Asp193Tyr	4	4	0	0	0	0
Kisumu	2021	k13	k13-Ala481Val	Ala481Val	4	4	0	0	0	0
Kisumu	2021	k13	k13-Ala675Val	Ala675Val	4	4	0	0	0	0
Kisumu	2021	k13	k13-Arg515Lys	Arg515Lys	4	4	0	0	0	0
Kisumu	2021	k13	k13-Arg539Thr	Arg539Thr	4	4	0	0	0	0
Kisumu	2021	k13	k13-Arg561His	Arg561His	4	4	0	0	0	0
Kisumu	2021	k13	k13-Arg622Ile	Arg622Ile	4	4	0	0	0	0
Kisumu	2021	k13	k13-Asn458Tyr	Asn458Tyr	4	4	0	0	0	0
Kisumu	2021	k13	k13-Asn537Asp	Asn537Asp	4	4	0	0	0	0
Kisumu	2021	k13	k13-Asn537Ile	Asn537Ile	4	4	0	0	0	0
Kisumu	2021	k13	k13-Cys469Phe	Cys469Phe	4	4	0	0	0	0
Kisumu	2021	k13	k13-Cys469Tyr	Cys469Tyr	4	4	0	0	0	0
Kisumu	2021	k13	k13-Cys580Tyr	Cys580Tyr	4	4	0	0	0	0
Kisumu	2021	k13	k13-Gly449Ala	Gly449Ala	4	4	0	0	0	0
Kisumu	2021	k13	k13-Gly538Val	Gly538Val	4	4	0	0	0	0
Kisumu	2021	k13	k13-Ile543Thr	Ile543Thr	4	4	0	0	0	0
Kisumu	2021	k13	k13-Met476Ile	Met476Ile	4	4	0	0	0	0
Kisumu	2021	k13	k13-Phe446Ile	Phe446Ile	4	4	0	0	0	0
Kisumu	2021	k13	k13-Pro441Leu	Pro441Leu	4	4	0	0	0	0
Kisumu	2021	k13	k13-Pro527His	Pro527His	4	4	0	0	0	0
Kisumu	2021	k13	k13-Pro553Leu	Pro553Leu	4	4	0	0	0	0
Kisumu	2021	k13	k13-Pro574Leu	Pro574Leu	4	4	0	0	0	0
Kisumu	2021	k13	k13-Tyr493His	Tyr493His	4	4	0	0	0	0
Kisumu	2021	k13	k13-Val568Gly	Val568Gly	4	4	0	0	0	0
Kisumu	2021	kelch10	kelch10-Pro623Thr	Pro623Thr	4	4	0	0	0	0
Kisumu	2021	mcp	mcp-Asn252Asp	Asn252Asp	4	4	0	0	0	0
Kisumu	2021	mdr1	mdr1-Asn1042Asp	Asn1042Asp	4	4	0	0	0	0
Kisumu	2021	mdr1	mdr1-Asn86Tyr	Asn86Tyr	4	4	0	4	0	100
Kisumu	2021	mdr1	mdr1-Asp1246Tyr	Asp1246Tyr	4	4	0	4	0	100
Kisumu	2021	mdr1	mdr1-Ser1034Cys	Ser1034Cys	4	4	0	0	0	0
Kisumu	2021	mdr1	mdr1-Tyr184Phe	Tyr184Phe	4	4	0	0	0	0
Kisumu	2021	mdr2	mdr2-Thr484Ile	Thr484Ile	4	4	0	0	0	0
Kisumu	2021	pib7	pib7-Cys1484Phe	Cys1484Phe	3	3	0	0	0	0
Kisumu	2021	pph	pph-Val1157Leu	Val1157Leu	4	4	0	0	0	0
Kisumu	PRE-ACT	PF3D7-1322700	PF3D7-1322700-Thr236Ile	Thr236Ile	10	10	2	0	20	0
Kisumu	PRE-ACT	PF3D7-1451200	PF3D7-1451200-Asn71Asn	Asn71Asn	9	9	0	0	0	0
Kisumu	PRE-ACT	PI4K	PI4K-Ser915Gly	Ser915Gly	10	10	0	0	0	0
Kisumu	PRE-ACT	Sec14	Sec14-Asn615Asp	Asn615Asp	9	9	1	0	11.1111	0
Kisumu	PRE-ACT	atp6	atp6-Ala623Glu	Ala623Glu	10	10	0	0	0	0
Kisumu	PRE-ACT	atp6	atp6-Glu431Lys	Glu431Lys	10	10	3	0	30	0
Kisumu	PRE-ACT	atp6	atp6-Ser769Asn	Ser769Asn	9	9	0	0	0	0
Kisumu	PRE-ACT	crt	crt-Ala220Ser	Ala220Ser	9	9	6	0	66.6667	0
Kisumu	PRE-ACT	crt	crt-Arg371Ile	Arg371Ile	9	9	7	0	77.7778	0
Kisumu	PRE-ACT	crt	crt-Asn326Ser	Asn326Ser	10	10	2	0	20	0
Kisumu	PRE-ACT	crt	crt-Asn75Glu	Asn75Glu	10	10	8	0	80	0
Kisumu	PRE-ACT	crt	crt-Cys101Phe	Cys101Phe	10	10	0	0	0	0
Kisumu	PRE-ACT	crt	crt-Cys72Ser	Cys72Ser	10	10	0	10	0	100
Kisumu	PRE-ACT	crt	crt-Gln271Glu	Gln271Glu	9	9	7	0	77.7778	0
Kisumu	PRE-ACT	crt	crt-Gly353Val	Gly353Val	9	9	0	0	0	0
Kisumu	PRE-ACT	crt	crt-His97Leu	His97Leu	10	10	0	0	0	0
Kisumu	PRE-ACT	crt	crt-His97Tyr	His97Tyr	10	10	0	0	0	0
Kisumu	PRE-ACT	crt	crt-Ile218Phe	Ile218Phe	9	9	0	0	0	0
Kisumu	PRE-ACT	crt	crt-Ile356Thr	Ile356Thr	9	9	2	0	22.2222	0
Kisumu	PRE-ACT	crt	crt-Lys76Thr	Lys76Thr	10	10	8	0	80	0
Kisumu	PRE-ACT	crt	crt-Met343Leu	Met343Leu	10	10	0	0	0	0
Kisumu	PRE-ACT	crt	crt-Met74Ile	Met74Ile	10	10	8	0	80	0
Kisumu	PRE-ACT	crt	crt-Phe145Ile	Phe145Ile	10	10	0	0	0	0
Kisumu	PRE-ACT	crt	crt-Thr93Ser	Thr93Ser	10	10	0	0	0	0
Kisumu	PRE-ACT	crt	crt-Val73Leu	Val73Leu	10	10	0	10	0	100
Kisumu	PRE-ACT	cytb	cytb-Met133Ile	Met133Ile	10	10	0	0	0	0
Kisumu	PRE-ACT	cytb	cytb-Tyr268Asn	Tyr268Asn	10	10	0	0	0	0
Kisumu	PRE-ACT	cytb	cytb-Tyr268Cys	Tyr268Cys	10	10	0	0	0	0
Kisumu	PRE-ACT	cytb	cytb-Tyr268Ser	Tyr268Ser	10	10	0	0	0	0
Kisumu	PRE-ACT	dhfr-ts	dhfr-ts-Ala16Val	Ala16Val	10	10	0	0	0	0
Kisumu	PRE-ACT	dhfr-ts	dhfr-ts-Asn51Ile	Asn51Ile	10	10	9	0	90	0
Kisumu	PRE-ACT	dhfr-ts	dhfr-ts-Cys59Arg	Cys59Arg	10	10	5	0	50	0
Kisumu	PRE-ACT	dhfr-ts	dhfr-ts-Ile164Leu	Ile164Leu	10	10	1	0	10	0
Kisumu	PRE-ACT	dhfr-ts	dhfr-ts-Ser108Asn	Ser108Asn	10	10	10	0	100	0
Kisumu	PRE-ACT	dhps	dhps-Ala581Gly	Ala581Gly	10	10	0	0	0	0
Kisumu	PRE-ACT	dhps	dhps-Ala613Ser	Ala613Ser	10	10	2	0	20	0
Kisumu	PRE-ACT	dhps	dhps-Ala613Thr	Ala613Thr	8	8	0	0	0	0
Kisumu	PRE-ACT	dhps	dhps-Ile431Val	Ile431Val	9	9	0	0	0	0
Kisumu	PRE-ACT	dhps	dhps-Lys540Glu	Lys540Glu	10	10	5	0	50	0
Kisumu	PRE-ACT	dhps	dhps-Ser436Ala	Ser436Ala	5	5	3	0	60	0
Kisumu	PRE-ACT	dhps	dhps-Ser436Phe	Ser436Phe	5	5	2	0	40	0
Kisumu	PRE-ACT	exo	exo-Glu415Gly	Glu415Gly	10	10	0	0	0	0
Kisumu	PRE-ACT	fd	fd-Asp193Tyr	Asp193Tyr	10	10	2	0	20	0
Kisumu	PRE-ACT	k13	k13-Ala481Val	Ala481Val	7	7	0	0	0	0
Kisumu	PRE-ACT	k13	k13-Ala675Val	Ala675Val	10	10	0	0	0	0
Kisumu	PRE-ACT	k13	k13-Arg515Lys	Arg515Lys	7	7	0	0	0	0
Kisumu	PRE-ACT	k13	k13-Arg539Thr	Arg539Thr	9	9	0	0	0	0
Kisumu	PRE-ACT	k13	k13-Arg561His	Arg561His	9	9	0	0	0	0
Kisumu	PRE-ACT	k13	k13-Arg622Ile	Arg622Ile	9	9	0	0	0	0
Kisumu	PRE-ACT	k13	k13-Asn458Tyr	Asn458Tyr	10	10	0	0	0	0
Kisumu	PRE-ACT	k13	k13-Asn537Asp	Asn537Asp	9	9	0	0	0	0
Kisumu	PRE-ACT	k13	k13-Asn537Ile	Asn537Ile	9	9	0	0	0	0
Kisumu	PRE-ACT	k13	k13-Cys469Phe	Cys469Phe	10	10	0	0	0	0
Kisumu	PRE-ACT	k13	k13-Cys469Tyr	Cys469Tyr	10	10	0	0	0	0
Kisumu	PRE-ACT	k13	k13-Cys580Tyr	Cys580Tyr	9	9	0	0	0	0
Kisumu	PRE-ACT	k13	k13-Gly449Ala	Gly449Ala	10	10	0	0	0	0
Kisumu	PRE-ACT	k13	k13-Gly538Val	Gly538Val	9	9	0	0	0	0
Kisumu	PRE-ACT	k13	k13-Ile543Thr	Ile543Thr	9	9	0	0	0	0
Kisumu	PRE-ACT	k13	k13-Met476Ile	Met476Ile	10	10	0	0	0	0
Kisumu	PRE-ACT	k13	k13-Phe446Ile	Phe446Ile	10	10	0	0	0	0
Kisumu	PRE-ACT	k13	k13-Pro441Leu	Pro441Leu	10	10	0	0	0	0
Kisumu	PRE-ACT	k13	k13-Pro527His	Pro527His	9	9	0	0	0	0
Kisumu	PRE-ACT	k13	k13-Pro553Leu	Pro553Leu	9	9	0	0	0	0
Kisumu	PRE-ACT	k13	k13-Pro574Leu	Pro574Leu	9	9	0	0	0	0
Kisumu	PRE-ACT	k13	k13-Tyr493His	Tyr493His	7	7	0	0	0	0
Kisumu	PRE-ACT	k13	k13-Val568Gly	Val568Gly	9	9	0	0	0	0
Kisumu	PRE-ACT	kelch10	kelch10-Pro623Thr	Pro623Thr	10	10	2	0	20	0
Kisumu	PRE-ACT	mcp	mcp-Asn252Asp	Asn252Asp	9	9	0	0	0	0
Kisumu	PRE-ACT	mdr1	mdr1-Asn1042Asp	Asn1042Asp	10	10	0	0	0	0
Kisumu	PRE-ACT	mdr1	mdr1-Asn86Tyr	Asn86Tyr	10	10	8	7	80	70
Kisumu	PRE-ACT	mdr1	mdr1-Asp1246Tyr	Asp1246Tyr	8	8	4	7	50	87.5
Kisumu	PRE-ACT	mdr1	mdr1-Ser1034Cys	Ser1034Cys	10	10	0	0	0	0
Kisumu	PRE-ACT	mdr1	mdr1-Tyr184Phe	Tyr184Phe	10	10	7	0	70	0
Kisumu	PRE-ACT	mdr2	mdr2-Thr484Ile	Thr484Ile	9	9	2	0	22.2222	0
Kisumu	PRE-ACT	pib7	pib7-Cys1484Phe	Cys1484Phe	8	8	0	0	0	0
Kisumu	PRE-ACT	pph	pph-Val1157Leu	Val1157Leu	8	8	2	0	25	0
Kombewa	2013	PF3D7-1322700	PF3D7-1322700-Thr236Ile	Thr236Ile	28	28	1	0	3.57143	0
Kombewa	2013	PF3D7-1451200	PF3D7-1451200-Asn71Asn	Asn71Asn	28	28	4	0	14.2857	0
Kombewa	2013	PI4K	PI4K-Ser915Gly	Ser915Gly	29	29	0	0	0	0
Kombewa	2013	Sec14	Sec14-Asn615Asp	Asn615Asp	29	29	2	0	6.89655	0
Kombewa	2013	atp6	atp6-Ala623Glu	Ala623Glu	29	29	0	0	0	0
Kombewa	2013	atp6	atp6-Glu431Lys	Glu431Lys	28	28	10	0	35.7143	0
Kombewa	2013	atp6	atp6-Ser769Asn	Ser769Asn	28	28	0	0	0	0
Kombewa	2013	crt	crt-Ala220Ser	Ala220Ser	27	27	4	0	14.8148	0
Kombewa	2013	crt	crt-Arg371Ile	Arg371Ile	28	28	5	0	17.8571	0
Kombewa	2013	crt	crt-Asn326Ser	Asn326Ser	28	28	0	0	0	0
Kombewa	2013	crt	crt-Asn75Glu	Asn75Glu	28	28	2	0	7.14286	0
Kombewa	2013	crt	crt-Cys101Phe	Cys101Phe	28	28	0	0	0	0
Kombewa	2013	crt	crt-Cys72Ser	Cys72Ser	28	28	0	28	0	100
Kombewa	2013	crt	crt-Gln271Glu	Gln271Glu	27	27	3	0	11.1111	0
Kombewa	2013	crt	crt-Gly353Val	Gly353Val	28	28	0	0	0	0
Kombewa	2013	crt	crt-His97Leu	His97Leu	28	28	0	0	0	0
Kombewa	2013	crt	crt-His97Tyr	His97Tyr	28	28	0	0	0	0
Kombewa	2013	crt	crt-Ile218Phe	Ile218Phe	27	27	0	0	0	0
Kombewa	2013	crt	crt-Ile356Thr	Ile356Thr	28	28	0	0	0	0
Kombewa	2013	crt	crt-Lys76Thr	Lys76Thr	28	28	2	0	7.14286	0
Kombewa	2013	crt	crt-Met343Leu	Met343Leu	27	27	0	0	0	0
Kombewa	2013	crt	crt-Met74Ile	Met74Ile	28	28	2	0	7.14286	0
Kombewa	2013	crt	crt-Phe145Ile	Phe145Ile	28	28	0	0	0	0
Kombewa	2013	crt	crt-Thr93Ser	Thr93Ser	28	28	0	0	0	0
Kombewa	2013	crt	crt-Val73Leu	Val73Leu	28	28	0	28	0	100
Kombewa	2013	cytb	cytb-Met133Ile	Met133Ile	30	30	0	0	0	0
Kombewa	2013	cytb	cytb-Tyr268Asn	Tyr268Asn	29	29	0	0	0	0
Kombewa	2013	cytb	cytb-Tyr268Cys	Tyr268Cys	29	29	0	0	0	0
Kombewa	2013	cytb	cytb-Tyr268Ser	Tyr268Ser	29	29	0	0	0	0
Kombewa	2013	dhfr-ts	dhfr-ts-Ala16Val	Ala16Val	28	28	0	0	0	0
Kombewa	2013	dhfr-ts	dhfr-ts-Asn51Ile	Asn51Ile	28	28	28	0	100	0
Kombewa	2013	dhfr-ts	dhfr-ts-Cys59Arg	Cys59Arg	28	28	26	0	92.8571	0
Kombewa	2013	dhfr-ts	dhfr-ts-Ile164Leu	Ile164Leu	29	29	2	0	6.89655	0
Kombewa	2013	dhfr-ts	dhfr-ts-Ser108Asn	Ser108Asn	29	29	29	0	100	0
Kombewa	2013	dhps	dhps-Ala581Gly	Ala581Gly	29	29	0	0	0	0
Kombewa	2013	dhps	dhps-Ala613Ser	Ala613Ser	29	29	0	0	0	0
Kombewa	2013	dhps	dhps-Ala613Thr	Ala613Thr	29	29	0	0	0	0
Kombewa	2013	dhps	dhps-Ile431Val	Ile431Val	29	29	0	0	0	0
Kombewa	2013	dhps	dhps-Lys540Glu	Lys540Glu	27	27	27	0	100	0
Kombewa	2013	dhps	dhps-Ser436Ala	Ser436Ala	22	22	0	0	0	0
Kombewa	2013	dhps	dhps-Ser436Phe	Ser436Phe	22	22	0	0	0	0
Kombewa	2013	exo	exo-Glu415Gly	Glu415Gly	29	29	0	0	0	0
Kombewa	2013	fd	fd-Asp193Tyr	Asp193Tyr	29	29	0	0	0	0
Kombewa	2013	k13	k13-Ala481Val	Ala481Val	28	28	0	0	0	0
Kombewa	2013	k13	k13-Ala675Val	Ala675Val	28	28	0	0	0	0
Kombewa	2013	k13	k13-Arg515Lys	Arg515Lys	28	28	0	0	0	0
Kombewa	2013	k13	k13-Arg539Thr	Arg539Thr	29	29	0	0	0	0
Kombewa	2013	k13	k13-Arg561His	Arg561His	28	28	0	0	0	0
Kombewa	2013	k13	k13-Arg622Ile	Arg622Ile	28	28	0	0	0	0
Kombewa	2013	k13	k13-Asn458Tyr	Asn458Tyr	28	28	0	0	0	0
Kombewa	2013	k13	k13-Asn537Asp	Asn537Asp	29	29	0	0	0	0
Kombewa	2013	k13	k13-Asn537Ile	Asn537Ile	29	29	0	0	0	0
Kombewa	2013	k13	k13-Cys469Phe	Cys469Phe	28	28	0	0	0	0
Kombewa	2013	k13	k13-Cys469Tyr	Cys469Tyr	28	28	0	0	0	0
Kombewa	2013	k13	k13-Cys580Tyr	Cys580Tyr	28	28	0	0	0	0
Kombewa	2013	k13	k13-Gly449Ala	Gly449Ala	28	28	0	0	0	0
Kombewa	2013	k13	k13-Gly538Val	Gly538Val	29	29	0	0	0	0
Kombewa	2013	k13	k13-Ile543Thr	Ile543Thr	29	29	0	0	0	0
Kombewa	2013	k13	k13-Met476Ile	Met476Ile	29	29	0	0	0	0
Kombewa	2013	k13	k13-Phe446Ile	Phe446Ile	28	28	0	0	0	0
Kombewa	2013	k13	k13-Pro441Leu	Pro441Leu	28	28	0	0	0	0
Kombewa	2013	k13	k13-Pro527His	Pro527His	29	29	1	0	3.44828	0
Kombewa	2013	k13	k13-Pro553Leu	Pro553Leu	28	28	0	0	0	0
Kombewa	2013	k13	k13-Pro574Leu	Pro574Leu	28	28	0	0	0	0
Kombewa	2013	k13	k13-Tyr493His	Tyr493His	28	28	0	0	0	0
Kombewa	2013	k13	k13-Val568Gly	Val568Gly	28	28	2	0	7.14286	0
Kombewa	2013	kelch10	kelch10-Pro623Thr	Pro623Thr	29	29	0	0	0	0
Kombewa	2013	mcp	mcp-Asn252Asp	Asn252Asp	24	24	0	0	0	0
Kombewa	2013	mdr1	mdr1-Asn1042Asp	Asn1042Asp	29	29	0	0	0	0
Kombewa	2013	mdr1	mdr1-Asn86Tyr	Asn86Tyr	29	29	1	29	3.44828	100
Kombewa	2013	mdr1	mdr1-Asp1246Tyr	Asp1246Tyr	28	28	4	27	14.2857	96.4286
Kombewa	2013	mdr1	mdr1-Ser1034Cys	Ser1034Cys	29	29	0	0	0	0
Kombewa	2013	mdr1	mdr1-Tyr184Phe	Tyr184Phe	29	29	18	0	62.069	0
Kombewa	2013	mdr2	mdr2-Thr484Ile	Thr484Ile	27	27	0	0	0	0
Kombewa	2013	pib7	pib7-Cys1484Phe	Cys1484Phe	26	26	0	0	0	0
Kombewa	2013	pph	pph-Val1157Leu	Val1157Leu	27	27	0	0	0	0
Kombewa	2014	PF3D7-1322700	PF3D7-1322700-Thr236Ile	Thr236Ile	66	66	0	0	0	0
Kombewa	2014	PF3D7-1451200	PF3D7-1451200-Asn71Asn	Asn71Asn	66	66	6	0	9.09091	0
Kombewa	2014	PI4K	PI4K-Ser915Gly	Ser915Gly	67	67	0	0	0	0
Kombewa	2014	Sec14	Sec14-Asn615Asp	Asn615Asp	64	64	6	0	9.375	0
Kombewa	2014	atp6	atp6-Ala623Glu	Ala623Glu	68	68	1	0	1.47059	0
Kombewa	2014	atp6	atp6-Glu431Lys	Glu431Lys	65	65	28	0	43.0769	0
Kombewa	2014	atp6	atp6-Ser769Asn	Ser769Asn	62	62	0	0	0	0
Kombewa	2014	crt	crt-Ala220Ser	Ala220Ser	58	58	5	0	8.62069	0
Kombewa	2014	crt	crt-Arg371Ile	Arg371Ile	62	62	8	0	12.9032	0
Kombewa	2014	crt	crt-Asn326Ser	Asn326Ser	65	65	0	0	0	0
Kombewa	2014	crt	crt-Asn75Glu	Asn75Glu	62	62	7	0	11.2903	0
Kombewa	2014	crt	crt-Cys101Phe	Cys101Phe	62	62	0	0	0	0
Kombewa	2014	crt	crt-Cys72Ser	Cys72Ser	62	62	0	62	0	100
Kombewa	2014	crt	crt-Gln271Glu	Gln271Glu	58	58	5	0	8.62069	0
Kombewa	2014	crt	crt-Gly353Val	Gly353Val	65	65	0	0	0	0
Kombewa	2014	crt	crt-His97Leu	His97Leu	62	62	0	0	0	0
Kombewa	2014	crt	crt-His97Tyr	His97Tyr	62	62	0	0	0	0
Kombewa	2014	crt	crt-Ile218Phe	Ile218Phe	58	58	0	0	0	0
Kombewa	2014	crt	crt-Ile356Thr	Ile356Thr	65	65	0	0	0	0
Kombewa	2014	crt	crt-Lys76Thr	Lys76Thr	62	62	7	0	11.2903	0
Kombewa	2014	crt	crt-Met343Leu	Met343Leu	57	57	0	0	0	0
Kombewa	2014	crt	crt-Met74Ile	Met74Ile	62	62	7	0	11.2903	0
Kombewa	2014	crt	crt-Phe145Ile	Phe145Ile	67	67	0	0	0	0
Kombewa	2014	crt	crt-Thr93Ser	Thr93Ser	62	62	0	0	0	0
Kombewa	2014	crt	crt-Val73Leu	Val73Leu	62	62	0	62	0	100
Kombewa	2014	cytb	cytb-Met133Ile	Met133Ile	70	70	0	0	0	0
Kombewa	2014	cytb	cytb-Tyr268Asn	Tyr268Asn	68	68	0	0	0	0
Kombewa	2014	cytb	cytb-Tyr268Cys	Tyr268Cys	68	68	0	0	0	0
Kombewa	2014	cytb	cytb-Tyr268Ser	Tyr268Ser	68	68	0	0	0	0
Kombewa	2014	dhfr-ts	dhfr-ts-Ala16Val	Ala16Val	65	65	0	0	0	0
Kombewa	2014	dhfr-ts	dhfr-ts-Asn51Ile	Asn51Ile	65	65	65	0	100	0
Kombewa	2014	dhfr-ts	dhfr-ts-Cys59Arg	Cys59Arg	65	65	62	0	95.3846	0
Kombewa	2014	dhfr-ts	dhfr-ts-Ile164Leu	Ile164Leu	62	62	0	0	0	0
Kombewa	2014	dhfr-ts	dhfr-ts-Ser108Asn	Ser108Asn	61	61	61	0	100	0
Kombewa	2014	dhps	dhps-Ala581Gly	Ala581Gly	67	67	0	0	0	0
Kombewa	2014	dhps	dhps-Ala613Ser	Ala613Ser	67	67	0	0	0	0
Kombewa	2014	dhps	dhps-Ala613Thr	Ala613Thr	67	67	1	0	1.49254	0
Kombewa	2014	dhps	dhps-Ile431Val	Ile431Val	65	65	0	0	0	0
Kombewa	2014	dhps	dhps-Lys540Glu	Lys540Glu	65	65	65	0	100	0
Kombewa	2014	dhps	dhps-Ser436Ala	Ser436Ala	61	61	0	0	0	0
Kombewa	2014	dhps	dhps-Ser436Phe	Ser436Phe	61	61	0	0	0	0
Kombewa	2014	exo	exo-Glu415Gly	Glu415Gly	67	67	0	0	0	0
Kombewa	2014	fd	fd-Asp193Tyr	Asp193Tyr	66	66	0	0	0	0
Kombewa	2014	k13	k13-Ala481Val	Ala481Val	64	64	0	0	0	0
Kombewa	2014	k13	k13-Ala675Val	Ala675Val	66	66	0	0	0	0
Kombewa	2014	k13	k13-Arg515Lys	Arg515Lys	64	64	0	0	0	0
Kombewa	2014	k13	k13-Arg539Thr	Arg539Thr	65	65	0	0	0	0
Kombewa	2014	k13	k13-Arg561His	Arg561His	65	65	0	0	0	0
Kombewa	2014	k13	k13-Arg622Ile	Arg622Ile	67	67	0	0	0	0
Kombewa	2014	k13	k13-Asn458Tyr	Asn458Tyr	66	66	0	0	0	0
Kombewa	2014	k13	k13-Asn537Asp	Asn537Asp	65	65	0	0	0	0
Kombewa	2014	k13	k13-Asn537Ile	Asn537Ile	65	65	0	0	0	0
Kombewa	2014	k13	k13-Cys469Phe	Cys469Phe	66	66	0	0	0	0
Kombewa	2014	k13	k13-Cys469Tyr	Cys469Tyr	66	66	0	0	0	0
Kombewa	2014	k13	k13-Cys580Tyr	Cys580Tyr	66	66	0	0	0	0
Kombewa	2014	k13	k13-Gly449Ala	Gly449Ala	66	66	1	0	1.51515	0
Kombewa	2014	k13	k13-Gly538Val	Gly538Val	65	65	0	0	0	0
Kombewa	2014	k13	k13-Ile543Thr	Ile543Thr	65	65	0	0	0	0
Kombewa	2014	k13	k13-Met476Ile	Met476Ile	66	66	0	0	0	0
Kombewa	2014	k13	k13-Phe446Ile	Phe446Ile	66	66	0	0	0	0
Kombewa	2014	k13	k13-Pro441Leu	Pro441Leu	66	66	0	0	0	0
Kombewa	2014	k13	k13-Pro527His	Pro527His	65	65	0	0	0	0
Kombewa	2014	k13	k13-Pro553Leu	Pro553Leu	65	65	0	0	0	0
Kombewa	2014	k13	k13-Pro574Leu	Pro574Leu	65	65	0	0	0	0
Kombewa	2014	k13	k13-Tyr493His	Tyr493His	64	64	0	0	0	0
Kombewa	2014	k13	k13-Val568Gly	Val568Gly	65	65	1	0	1.53846	0
Kombewa	2014	kelch10	kelch10-Pro623Thr	Pro623Thr	65	65	0	0	0	0
Kombewa	2014	mcp	mcp-Asn252Asp	Asn252Asp	57	57	0	0	0	0
Kombewa	2014	mdr1	mdr1-Asn1042Asp	Asn1042Asp	67	67	0	0	0	0
Kombewa	2014	mdr1	mdr1-Asn86Tyr	Asn86Tyr	67	67	2	66	2.98507	98.5075
Kombewa	2014	mdr1	mdr1-Asp1246Tyr	Asp1246Tyr	62	62	10	60	16.129	96.7742
Kombewa	2014	mdr1	mdr1-Ser1034Cys	Ser1034Cys	67	67	0	0	0	0
Kombewa	2014	mdr1	mdr1-Tyr184Phe	Tyr184Phe	67	67	45	0	67.1642	0
Kombewa	2014	mdr2	mdr2-Thr484Ile	Thr484Ile	66	66	0	0	0	0
Kombewa	2014	pib7	pib7-Cys1484Phe	Cys1484Phe	55	55	1	0	1.81818	0
Kombewa	2014	pph	pph-Val1157Leu	Val1157Leu	62	62	0	0	0	0
Kombewa	2015	PF3D7-1322700	PF3D7-1322700-Thr236Ile	Thr236Ile	58	58	0	0	0	0
Kombewa	2015	PF3D7-1451200	PF3D7-1451200-Asn71Asn	Asn71Asn	39	39	4	0	10.2564	0
Kombewa	2015	PI4K	PI4K-Ser915Gly	Ser915Gly	46	46	0	0	0	0
Kombewa	2015	Sec14	Sec14-Asn615Asp	Asn615Asp	44	44	7	0	15.9091	0
Kombewa	2015	atp6	atp6-Ala623Glu	Ala623Glu	49	49	1	0	2.04082	0
Kombewa	2015	atp6	atp6-Glu431Lys	Glu431Lys	47	47	18	0	38.2979	0
Kombewa	2015	atp6	atp6-Ser769Asn	Ser769Asn	38	38	0	0	0	0
Kombewa	2015	crt	crt-Ala220Ser	Ala220Ser	38	38	0	0	0	0
Kombewa	2015	crt	crt-Arg371Ile	Arg371Ile	40	40	1	0	2.5	0
Kombewa	2015	crt	crt-Asn326Ser	Asn326Ser	43	43	0	0	0	0
Kombewa	2015	crt	crt-Asn75Glu	Asn75Glu	47	47	1	0	2.12766	0
Kombewa	2015	crt	crt-Cys101Phe	Cys101Phe	47	47	0	0	0	0
Kombewa	2015	crt	crt-Cys72Ser	Cys72Ser	47	47	1	47	2.12766	100
Kombewa	2015	crt	crt-Gln271Glu	Gln271Glu	38	38	2	0	5.26316	0
Kombewa	2015	crt	crt-Gly353Val	Gly353Val	47	47	0	0	0	0
Kombewa	2015	crt	crt-His97Leu	His97Leu	47	47	0	0	0	0
Kombewa	2015	crt	crt-His97Tyr	His97Tyr	47	47	0	0	0	0
Kombewa	2015	crt	crt-Ile218Phe	Ile218Phe	38	38	0	0	0	0
Kombewa	2015	crt	crt-Ile356Thr	Ile356Thr	47	47	0	0	0	0
Kombewa	2015	crt	crt-Lys76Thr	Lys76Thr	47	47	1	0	2.12766	0
Kombewa	2015	crt	crt-Met343Leu	Met343Leu	29	29	0	0	0	0
Kombewa	2015	crt	crt-Met74Ile	Met74Ile	47	47	1	0	2.12766	0
Kombewa	2015	crt	crt-Phe145Ile	Phe145Ile	46	46	0	0	0	0
Kombewa	2015	crt	crt-Thr93Ser	Thr93Ser	47	47	0	0	0	0
Kombewa	2015	crt	crt-Val73Leu	Val73Leu	47	47	0	47	0	100
Kombewa	2015	cytb	cytb-Met133Ile	Met133Ile	71	71	0	0	0	0
Kombewa	2015	cytb	cytb-Tyr268Asn	Tyr268Asn	68	68	1	0	1.47059	0
Kombewa	2015	cytb	cytb-Tyr268Cys	Tyr268Cys	68	68	0	0	0	0
Kombewa	2015	cytb	cytb-Tyr268Ser	Tyr268Ser	68	68	0	0	0	0
Kombewa	2015	dhfr-ts	dhfr-ts-Ala16Val	Ala16Val	43	43	0	0	0	0
Kombewa	2015	dhfr-ts	dhfr-ts-Asn51Ile	Asn51Ile	45	45	45	0	100	0
Kombewa	2015	dhfr-ts	dhfr-ts-Cys59Arg	Cys59Arg	45	45	44	0	97.7778	0
Kombewa	2015	dhfr-ts	dhfr-ts-Ile164Leu	Ile164Leu	39	39	3	0	7.69231	0
Kombewa	2015	dhfr-ts	dhfr-ts-Ser108Asn	Ser108Asn	40	40	40	0	100	0
Kombewa	2015	dhps	dhps-Ala581Gly	Ala581Gly	58	58	2	0	3.44828	0
Kombewa	2015	dhps	dhps-Ala613Ser	Ala613Ser	54	54	0	0	0	0
Kombewa	2015	dhps	dhps-Ala613Thr	Ala613Thr	54	54	0	0	0	0
Kombewa	2015	dhps	dhps-Ile431Val	Ile431Val	46	46	0	0	0	0
Kombewa	2015	dhps	dhps-Lys540Glu	Lys540Glu	44	44	44	0	100	0
Kombewa	2015	dhps	dhps-Ser436Ala	Ser436Ala	40	40	0	0	0	0
Kombewa	2015	dhps	dhps-Ser436Phe	Ser436Phe	40	40	0	0	0	0
Kombewa	2015	exo	exo-Glu415Gly	Glu415Gly	52	52	0	0	0	0
Kombewa	2015	fd	fd-Asp193Tyr	Asp193Tyr	50	50	0	0	0	0
Kombewa	2015	k13	k13-Ala481Val	Ala481Val	42	42	0	0	0	0
Kombewa	2015	k13	k13-Ala675Val	Ala675Val	46	46	0	0	0	0
Kombewa	2015	k13	k13-Arg515Lys	Arg515Lys	42	42	0	0	0	0
Kombewa	2015	k13	k13-Arg539Thr	Arg539Thr	47	47	0	0	0	0
Kombewa	2015	k13	k13-Arg561His	Arg561His	35	35	0	0	0	0
Kombewa	2015	k13	k13-Arg622Ile	Arg622Ile	43	43	0	0	0	0
Kombewa	2015	k13	k13-Asn458Tyr	Asn458Tyr	44	44	0	0	0	0
Kombewa	2015	k13	k13-Asn537Asp	Asn537Asp	47	47	0	0	0	0
Kombewa	2015	k13	k13-Asn537Ile	Asn537Ile	47	47	0	0	0	0
Kombewa	2015	k13	k13-Cys469Phe	Cys469Phe	44	44	0	0	0	0
Kombewa	2015	k13	k13-Cys469Tyr	Cys469Tyr	44	44	0	0	0	0
Kombewa	2015	k13	k13-Cys580Tyr	Cys580Tyr	42	42	0	0	0	0
Kombewa	2015	k13	k13-Gly449Ala	Gly449Ala	44	44	0	0	0	0
Kombewa	2015	k13	k13-Gly538Val	Gly538Val	47	47	0	0	0	0
Kombewa	2015	k13	k13-Ile543Thr	Ile543Thr	47	47	0	0	0	0
Kombewa	2015	k13	k13-Met476Ile	Met476Ile	51	51	0	0	0	0
Kombewa	2015	k13	k13-Phe446Ile	Phe446Ile	44	44	0	0	0	0
Kombewa	2015	k13	k13-Pro441Leu	Pro441Leu	44	44	0	0	0	0
Kombewa	2015	k13	k13-Pro527His	Pro527His	47	47	0	0	0	0
Kombewa	2015	k13	k13-Pro553Leu	Pro553Leu	35	35	0	0	0	0
Kombewa	2015	k13	k13-Pro574Leu	Pro574Leu	35	35	0	0	0	0
Kombewa	2015	k13	k13-Tyr493His	Tyr493His	42	42	0	0	0	0
Kombewa	2015	k13	k13-Val568Gly	Val568Gly	35	35	0	0	0	0
Kombewa	2015	kelch10	kelch10-Pro623Thr	Pro623Thr	47	47	0	0	0	0
Kombewa	2015	mcp	mcp-Asn252Asp	Asn252Asp	27	27	0	0	0	0
Kombewa	2015	mdr1	mdr1-Asn1042Asp	Asn1042Asp	61	61	0	0	0	0
Kombewa	2015	mdr1	mdr1-Asn86Tyr	Asn86Tyr	60	60	0	60	0	100
Kombewa	2015	mdr1	mdr1-Asp1246Tyr	Asp1246Tyr	41	41	3	40	7.31707	97.561
Kombewa	2015	mdr1	mdr1-Ser1034Cys	Ser1034Cys	61	61	0	0	0	0
Kombewa	2015	mdr1	mdr1-Tyr184Phe	Tyr184Phe	58	58	39	0	67.2414	0
Kombewa	2015	mdr2	mdr2-Thr484Ile	Thr484Ile	38	38	0	0	0	0
Kombewa	2015	pib7	pib7-Cys1484Phe	Cys1484Phe	29	29	0	0	0	0
Kombewa	2015	pph	pph-Val1157Leu	Val1157Leu	33	33	0	0	0	0
Kombewa	2016	PF3D7-1322700	PF3D7-1322700-Thr236Ile	Thr236Ile	9	9	0	0	0	0
Kombewa	2016	PF3D7-1451200	PF3D7-1451200-Asn71Asn	Asn71Asn	8	8	1	0	12.5	0
Kombewa	2016	PI4K	PI4K-Ser915Gly	Ser915Gly	8	8	0	0	0	0
Kombewa	2016	Sec14	Sec14-Asn615Asp	Asn615Asp	8	8	1	0	12.5	0
Kombewa	2016	atp6	atp6-Ala623Glu	Ala623Glu	10	10	0	0	0	0
Kombewa	2016	atp6	atp6-Glu431Lys	Glu431Lys	9	9	6	0	66.6667	0
Kombewa	2016	atp6	atp6-Ser769Asn	Ser769Asn	7	7	0	0	0	0
Kombewa	2016	crt	crt-Ala220Ser	Ala220Ser	6	6	0	0	0	0
Kombewa	2016	crt	crt-Arg371Ile	Arg371Ile	9	9	0	0	0	0
Kombewa	2016	crt	crt-Asn326Ser	Asn326Ser	8	8	0	0	0	0
Kombewa	2016	crt	crt-Asn75Glu	Asn75Glu	9	9	0	0	0	0
Kombewa	2016	crt	crt-Cys101Phe	Cys101Phe	9	9	0	0	0	0
Kombewa	2016	crt	crt-Cys72Ser	Cys72Ser	9	9	0	9	0	100
Kombewa	2016	crt	crt-Gln271Glu	Gln271Glu	7	7	0	0	0	0
Kombewa	2016	crt	crt-Gly353Val	Gly353Val	8	8	0	0	0	0
Kombewa	2016	crt	crt-His97Leu	His97Leu	9	9	0	0	0	0
Kombewa	2016	crt	crt-His97Tyr	His97Tyr	9	9	0	0	0	0
Kombewa	2016	crt	crt-Ile218Phe	Ile218Phe	6	6	0	0	0	0
Kombewa	2016	crt	crt-Ile356Thr	Ile356Thr	8	8	0	0	0	0
Kombewa	2016	crt	crt-Lys76Thr	Lys76Thr	9	9	0	0	0	0
Kombewa	2016	crt	crt-Met343Leu	Met343Leu	7	7	0	0	0	0
Kombewa	2016	crt	crt-Met74Ile	Met74Ile	9	9	0	0	0	0
Kombewa	2016	crt	crt-Phe145Ile	Phe145Ile	8	8	0	0	0	0
Kombewa	2016	crt	crt-Thr93Ser	Thr93Ser	9	9	0	0	0	0
Kombewa	2016	crt	crt-Val73Leu	Val73Leu	9	9	0	9	0	100
Kombewa	2016	cytb	cytb-Met133Ile	Met133Ile	12	12	0	0	0	0
Kombewa	2016	cytb	cytb-Tyr268Asn	Tyr268Asn	12	12	0	0	0	0
Kombewa	2016	cytb	cytb-Tyr268Cys	Tyr268Cys	12	12	0	0	0	0
Kombewa	2016	cytb	cytb-Tyr268Ser	Tyr268Ser	12	12	0	0	0	0
Kombewa	2016	dhfr-ts	dhfr-ts-Ala16Val	Ala16Val	8	8	0	0	0	0
Kombewa	2016	dhfr-ts	dhfr-ts-Asn51Ile	Asn51Ile	8	8	8	0	100	0
Kombewa	2016	dhfr-ts	dhfr-ts-Cys59Arg	Cys59Arg	8	8	8	0	100	0
Kombewa	2016	dhfr-ts	dhfr-ts-Ile164Leu	Ile164Leu	7	7	0	0	0	0
Kombewa	2016	dhfr-ts	dhfr-ts-Ser108Asn	Ser108Asn	7	7	7	0	100	0
Kombewa	2016	dhps	dhps-Ala581Gly	Ala581Gly	11	11	0	0	0	0
Kombewa	2016	dhps	dhps-Ala613Ser	Ala613Ser	10	10	0	0	0	0
Kombewa	2016	dhps	dhps-Ala613Thr	Ala613Thr	10	10	0	0	0	0
Kombewa	2016	dhps	dhps-Ile431Val	Ile431Val	8	8	0	0	0	0
Kombewa	2016	dhps	dhps-Lys540Glu	Lys540Glu	9	9	9	0	100	0
Kombewa	2016	dhps	dhps-Ser436Ala	Ser436Ala	8	8	0	0	0	0
Kombewa	2016	dhps	dhps-Ser436Phe	Ser436Phe	8	8	0	0	0	0
Kombewa	2016	exo	exo-Glu415Gly	Glu415Gly	11	11	0	0	0	0
Kombewa	2016	fd	fd-Asp193Tyr	Asp193Tyr	8	8	0	0	0	0
Kombewa	2016	k13	k13-Ala481Val	Ala481Val	8	8	0	0	0	0
Kombewa	2016	k13	k13-Ala675Val	Ala675Val	9	9	0	0	0	0
Kombewa	2016	k13	k13-Arg515Lys	Arg515Lys	8	8	0	0	0	0
Kombewa	2016	k13	k13-Arg539Thr	Arg539Thr	9	9	0	0	0	0
Kombewa	2016	k13	k13-Arg561His	Arg561His	8	8	0	0	0	0
Kombewa	2016	k13	k13-Arg622Ile	Arg622Ile	9	9	0	0	0	0
Kombewa	2016	k13	k13-Asn458Tyr	Asn458Tyr	8	8	0	0	0	0
Kombewa	2016	k13	k13-Asn537Asp	Asn537Asp	9	9	0	0	0	0
Kombewa	2016	k13	k13-Asn537Ile	Asn537Ile	9	9	0	0	0	0
Kombewa	2016	k13	k13-Cys469Phe	Cys469Phe	8	8	0	0	0	0
Kombewa	2016	k13	k13-Cys469Tyr	Cys469Tyr	8	8	0	0	0	0
Kombewa	2016	k13	k13-Cys580Tyr	Cys580Tyr	8	8	0	0	0	0
Kombewa	2016	k13	k13-Gly449Ala	Gly449Ala	8	8	0	0	0	0
Kombewa	2016	k13	k13-Gly538Val	Gly538Val	9	9	0	0	0	0
Kombewa	2016	k13	k13-Ile543Thr	Ile543Thr	9	9	0	0	0	0
Kombewa	2016	k13	k13-Met476Ile	Met476Ile	9	9	0	0	0	0
Kombewa	2016	k13	k13-Phe446Ile	Phe446Ile	8	8	0	0	0	0
Kombewa	2016	k13	k13-Pro441Leu	Pro441Leu	8	8	0	0	0	0
Kombewa	2016	k13	k13-Pro527His	Pro527His	9	9	0	0	0	0
Kombewa	2016	k13	k13-Pro553Leu	Pro553Leu	8	8	0	0	0	0
Kombewa	2016	k13	k13-Pro574Leu	Pro574Leu	8	8	0	0	0	0
Kombewa	2016	k13	k13-Tyr493His	Tyr493His	8	8	0	0	0	0
Kombewa	2016	k13	k13-Val568Gly	Val568Gly	8	8	0	0	0	0
Kombewa	2016	kelch10	kelch10-Pro623Thr	Pro623Thr	8	8	0	0	0	0
Kombewa	2016	mcp	mcp-Asn252Asp	Asn252Asp	6	6	0	0	0	0
Kombewa	2016	mdr1	mdr1-Asn1042Asp	Asn1042Asp	10	10	0	0	0	0
Kombewa	2016	mdr1	mdr1-Asn86Tyr	Asn86Tyr	10	10	0	10	0	100
Kombewa	2016	mdr1	mdr1-Asp1246Tyr	Asp1246Tyr	9	9	2	8	22.2222	88.8889
Kombewa	2016	mdr1	mdr1-Ser1034Cys	Ser1034Cys	10	10	0	0	0	0
Kombewa	2016	mdr1	mdr1-Tyr184Phe	Tyr184Phe	10	10	4	0	40	0
Kombewa	2016	mdr2	mdr2-Thr484Ile	Thr484Ile	8	8	0	0	0	0
Kombewa	2016	pib7	pib7-Cys1484Phe	Cys1484Phe	7	7	0	0	0	0
Kombewa	2016	pph	pph-Val1157Leu	Val1157Leu	7	7	0	0	0	0
Kombewa	2018	PF3D7-1322700	PF3D7-1322700-Thr236Ile	Thr236Ile	9	9	0	0	0	0
Kombewa	2018	PF3D7-1451200	PF3D7-1451200-Asn71Asn	Asn71Asn	6	6	0	0	0	0
Kombewa	2018	PI4K	PI4K-Ser915Gly	Ser915Gly	9	9	0	0	0	0
Kombewa	2018	Sec14	Sec14-Asn615Asp	Asn615Asp	9	9	3	0	33.3333	0
Kombewa	2018	atp6	atp6-Ala623Glu	Ala623Glu	9	9	0	0	0	0
Kombewa	2018	atp6	atp6-Glu431Lys	Glu431Lys	9	9	3	0	33.3333	0
Kombewa	2018	atp6	atp6-Ser769Asn	Ser769Asn	7	7	0	0	0	0
Kombewa	2018	crt	crt-Ala220Ser	Ala220Ser	7	7	0	0	0	0
Kombewa	2018	crt	crt-Arg371Ile	Arg371Ile	8	8	0	0	0	0
Kombewa	2018	crt	crt-Asn326Ser	Asn326Ser	8	8	0	0	0	0
Kombewa	2018	crt	crt-Asn75Glu	Asn75Glu	9	9	0	0	0	0
Kombewa	2018	crt	crt-Cys101Phe	Cys101Phe	9	9	0	0	0	0
Kombewa	2018	crt	crt-Cys72Ser	Cys72Ser	9	9	0	9	0	100
Kombewa	2018	crt	crt-Gln271Glu	Gln271Glu	6	6	0	0	0	0
Kombewa	2018	crt	crt-Gly353Val	Gly353Val	7	7	0	0	0	0
Kombewa	2018	crt	crt-His97Leu	His97Leu	9	9	0	0	0	0
Kombewa	2018	crt	crt-His97Tyr	His97Tyr	9	9	0	0	0	0
Kombewa	2018	crt	crt-Ile218Phe	Ile218Phe	7	7	0	0	0	0
Kombewa	2018	crt	crt-Ile356Thr	Ile356Thr	7	7	0	0	0	0
Kombewa	2018	crt	crt-Lys76Thr	Lys76Thr	9	9	0	0	0	0
Kombewa	2018	crt	crt-Met343Leu	Met343Leu	7	7	0	0	0	0
Kombewa	2018	crt	crt-Met74Ile	Met74Ile	9	9	0	0	0	0
Kombewa	2018	crt	crt-Phe145Ile	Phe145Ile	9	9	0	0	0	0
Kombewa	2018	crt	crt-Thr93Ser	Thr93Ser	9	9	0	0	0	0
Kombewa	2018	crt	crt-Val73Leu	Val73Leu	9	9	0	9	0	100
Kombewa	2018	cytb	cytb-Met133Ile	Met133Ile	9	9	0	0	0	0
Kombewa	2018	cytb	cytb-Tyr268Asn	Tyr268Asn	9	9	0	0	0	0
Kombewa	2018	cytb	cytb-Tyr268Cys	Tyr268Cys	9	9	0	0	0	0
Kombewa	2018	cytb	cytb-Tyr268Ser	Tyr268Ser	9	9	0	0	0	0
Kombewa	2018	dhfr-ts	dhfr-ts-Ala16Val	Ala16Val	8	8	0	0	0	0
Kombewa	2018	dhfr-ts	dhfr-ts-Asn51Ile	Asn51Ile	8	8	8	0	100	0
Kombewa	2018	dhfr-ts	dhfr-ts-Cys59Arg	Cys59Arg	8	8	8	0	100	0
Kombewa	2018	dhfr-ts	dhfr-ts-Ile164Leu	Ile164Leu	9	9	0	0	0	0
Kombewa	2018	dhfr-ts	dhfr-ts-Ser108Asn	Ser108Asn	8	8	8	0	100	0
Kombewa	2018	dhps	dhps-Ala581Gly	Ala581Gly	9	9	0	0	0	0
Kombewa	2018	dhps	dhps-Ala613Ser	Ala613Ser	9	9	0	0	0	0
Kombewa	2018	dhps	dhps-Ala613Thr	Ala613Thr	9	9	0	0	0	0
Kombewa	2018	dhps	dhps-Ile431Val	Ile431Val	8	8	0	0	0	0
Kombewa	2018	dhps	dhps-Lys540Glu	Lys540Glu	9	9	9	0	100	0
Kombewa	2018	dhps	dhps-Ser436Ala	Ser436Ala	8	8	0	0	0	0
Kombewa	2018	dhps	dhps-Ser436Phe	Ser436Phe	8	8	0	0	0	0
Kombewa	2018	exo	exo-Glu415Gly	Glu415Gly	9	9	0	0	0	0
Kombewa	2018	fd	fd-Asp193Tyr	Asp193Tyr	8	8	0	0	0	0
Kombewa	2018	k13	k13-Ala481Val	Ala481Val	9	9	0	0	0	0
Kombewa	2018	k13	k13-Ala675Val	Ala675Val	8	8	0	0	0	0
Kombewa	2018	k13	k13-Arg515Lys	Arg515Lys	9	9	0	0	0	0
Kombewa	2018	k13	k13-Arg539Thr	Arg539Thr	9	9	0	0	0	0
Kombewa	2018	k13	k13-Arg561His	Arg561His	7	7	0	0	0	0
Kombewa	2018	k13	k13-Arg622Ile	Arg622Ile	8	8	0	0	0	0
Kombewa	2018	k13	k13-Asn458Tyr	Asn458Tyr	8	8	0	0	0	0
Kombewa	2018	k13	k13-Asn537Asp	Asn537Asp	9	9	0	0	0	0
Kombewa	2018	k13	k13-Asn537Ile	Asn537Ile	9	9	0	0	0	0
Kombewa	2018	k13	k13-Cys469Phe	Cys469Phe	8	8	0	0	0	0
Kombewa	2018	k13	k13-Cys469Tyr	Cys469Tyr	8	8	0	0	0	0
Kombewa	2018	k13	k13-Cys580Tyr	Cys580Tyr	8	8	0	0	0	0
Kombewa	2018	k13	k13-Gly449Ala	Gly449Ala	8	8	0	0	0	0
Kombewa	2018	k13	k13-Gly538Val	Gly538Val	9	9	0	0	0	0
Kombewa	2018	k13	k13-Ile543Thr	Ile543Thr	9	9	0	0	0	0
Kombewa	2018	k13	k13-Met476Ile	Met476Ile	9	9	0	0	0	0
Kombewa	2018	k13	k13-Phe446Ile	Phe446Ile	8	8	0	0	0	0
Kombewa	2018	k13	k13-Pro441Leu	Pro441Leu	8	8	0	0	0	0
Kombewa	2018	k13	k13-Pro527His	Pro527His	9	9	0	0	0	0
Kombewa	2018	k13	k13-Pro553Leu	Pro553Leu	7	7	0	0	0	0
Kombewa	2018	k13	k13-Pro574Leu	Pro574Leu	7	7	0	0	0	0
Kombewa	2018	k13	k13-Tyr493His	Tyr493His	9	9	0	0	0	0
Kombewa	2018	k13	k13-Val568Gly	Val568Gly	7	7	0	0	0	0
Kombewa	2018	kelch10	kelch10-Pro623Thr	Pro623Thr	8	8	0	0	0	0
Kombewa	2018	mcp	mcp-Asn252Asp	Asn252Asp	6	6	0	0	0	0
Kombewa	2018	mdr1	mdr1-Asn1042Asp	Asn1042Asp	9	9	0	0	0	0
Kombewa	2018	mdr1	mdr1-Asn86Tyr	Asn86Tyr	8	8	0	8	0	100
Kombewa	2018	mdr1	mdr1-Asp1246Tyr	Asp1246Tyr	8	8	0	8	0	100
Kombewa	2018	mdr1	mdr1-Ser1034Cys	Ser1034Cys	9	9	0	0	0	0
Kombewa	2018	mdr1	mdr1-Tyr184Phe	Tyr184Phe	9	9	7	0	77.7778	0
Kombewa	2018	mdr2	mdr2-Thr484Ile	Thr484Ile	7	7	0	0	0	0
Kombewa	2018	pib7	pib7-Cys1484Phe	Cys1484Phe	6	6	0	0	0	0
Kombewa	2018	pph	pph-Val1157Leu	Val1157Leu	7	7	0	0	0	0
Kombewa	2019	PF3D7-1322700	PF3D7-1322700-Thr236Ile	Thr236Ile	23	23	1	0	4.34783	0
Kombewa	2019	PF3D7-1451200	PF3D7-1451200-Asn71Asn	Asn71Asn	19	19	1	0	5.26316	0
Kombewa	2019	PI4K	PI4K-Ser915Gly	Ser915Gly	22	22	0	0	0	0
Kombewa	2019	Sec14	Sec14-Asn615Asp	Asn615Asp	19	19	2	0	10.5263	0
Kombewa	2019	atp6	atp6-Ala623Glu	Ala623Glu	23	23	1	0	4.34783	0
Kombewa	2019	atp6	atp6-Glu431Lys	Glu431Lys	21	21	7	0	33.3333	0
Kombewa	2019	atp6	atp6-Ser769Asn	Ser769Asn	20	20	0	0	0	0
Kombewa	2019	crt	crt-Ala220Ser	Ala220Ser	17	17	0	0	0	0
Kombewa	2019	crt	crt-Arg371Ile	Arg371Ile	20	20	0	0	0	0
Kombewa	2019	crt	crt-Asn326Ser	Asn326Ser	21	21	0	0	0	0
Kombewa	2019	crt	crt-Asn75Glu	Asn75Glu	21	21	0	0	0	0
Kombewa	2019	crt	crt-Cys101Phe	Cys101Phe	21	21	0	0	0	0
Kombewa	2019	crt	crt-Cys72Ser	Cys72Ser	21	21	0	21	0	100
Kombewa	2019	crt	crt-Gln271Glu	Gln271Glu	17	17	0	0	0	0
Kombewa	2019	crt	crt-Gly353Val	Gly353Val	21	21	0	0	0	0
Kombewa	2019	crt	crt-His97Leu	His97Leu	21	21	0	0	0	0
Kombewa	2019	crt	crt-His97Tyr	His97Tyr	21	21	0	0	0	0
Kombewa	2019	crt	crt-Ile218Phe	Ile218Phe	17	17	0	0	0	0
Kombewa	2019	crt	crt-Ile356Thr	Ile356Thr	21	21	0	0	0	0
Kombewa	2019	crt	crt-Lys76Thr	Lys76Thr	21	21	0	0	0	0
Kombewa	2019	crt	crt-Met343Leu	Met343Leu	17	17	0	0	0	0
Kombewa	2019	crt	crt-Met74Ile	Met74Ile	21	21	0	0	0	0
Kombewa	2019	crt	crt-Phe145Ile	Phe145Ile	21	21	0	0	0	0
Kombewa	2019	crt	crt-Thr93Ser	Thr93Ser	20	20	0	0	0	0
Kombewa	2019	crt	crt-Val73Leu	Val73Leu	21	21	1	21	4.7619	100
Kombewa	2019	cytb	cytb-Met133Ile	Met133Ile	26	26	0	0	0	0
Kombewa	2019	cytb	cytb-Tyr268Asn	Tyr268Asn	25	25	0	0	0	0
Kombewa	2019	cytb	cytb-Tyr268Cys	Tyr268Cys	25	25	0	0	0	0
Kombewa	2019	cytb	cytb-Tyr268Ser	Tyr268Ser	25	25	0	0	0	0
Kombewa	2019	dhfr-ts	dhfr-ts-Ala16Val	Ala16Val	20	20	0	0	0	0
Kombewa	2019	dhfr-ts	dhfr-ts-Asn51Ile	Asn51Ile	20	20	20	0	100	0
Kombewa	2019	dhfr-ts	dhfr-ts-Cys59Arg	Cys59Arg	20	20	19	0	95	0
Kombewa	2019	dhfr-ts	dhfr-ts-Ile164Leu	Ile164Leu	20	20	0	0	0	0
Kombewa	2019	dhfr-ts	dhfr-ts-Ser108Asn	Ser108Asn	20	20	20	0	100	0
Kombewa	2019	dhps	dhps-Ala581Gly	Ala581Gly	21	21	0	0	0	0
Kombewa	2019	dhps	dhps-Ala613Ser	Ala613Ser	22	22	0	0	0	0
Kombewa	2019	dhps	dhps-Ala613Thr	Ala613Thr	22	22	0	0	0	0
Kombewa	2019	dhps	dhps-Ile431Val	Ile431Val	20	20	0	0	0	0
Kombewa	2019	dhps	dhps-Lys540Glu	Lys540Glu	21	21	21	0	100	0
Kombewa	2019	dhps	dhps-Ser436Ala	Ser436Ala	17	17	0	0	0	0
Kombewa	2019	dhps	dhps-Ser436Phe	Ser436Phe	17	17	0	0	0	0
Kombewa	2019	exo	exo-Glu415Gly	Glu415Gly	22	22	0	0	0	0
Kombewa	2019	fd	fd-Asp193Tyr	Asp193Tyr	21	21	0	0	0	0
Kombewa	2019	k13	k13-Ala481Val	Ala481Val	19	19	0	0	0	0
Kombewa	2019	k13	k13-Ala675Val	Ala675Val	22	22	0	0	0	0
Kombewa	2019	k13	k13-Arg515Lys	Arg515Lys	19	19	0	0	0	0
Kombewa	2019	k13	k13-Arg539Thr	Arg539Thr	21	21	0	0	0	0
Kombewa	2019	k13	k13-Arg561His	Arg561His	19	19	0	0	0	0
Kombewa	2019	k13	k13-Arg622Ile	Arg622Ile	21	21	0	0	0	0
Kombewa	2019	k13	k13-Asn458Tyr	Asn458Tyr	21	21	0	0	0	0
Kombewa	2019	k13	k13-Asn537Asp	Asn537Asp	21	21	0	0	0	0
Kombewa	2019	k13	k13-Asn537Ile	Asn537Ile	21	21	0	0	0	0
Kombewa	2019	k13	k13-Cys469Phe	Cys469Phe	21	21	0	0	0	0
Kombewa	2019	k13	k13-Cys469Tyr	Cys469Tyr	21	21	0	0	0	0
Kombewa	2019	k13	k13-Cys580Tyr	Cys580Tyr	20	20	0	0	0	0
Kombewa	2019	k13	k13-Gly449Ala	Gly449Ala	21	21	0	0	0	0
Kombewa	2019	k13	k13-Gly538Val	Gly538Val	21	21	0	0	0	0
Kombewa	2019	k13	k13-Ile543Thr	Ile543Thr	21	21	0	0	0	0
Kombewa	2019	k13	k13-Met476Ile	Met476Ile	23	23	0	0	0	0
Kombewa	2019	k13	k13-Phe446Ile	Phe446Ile	21	21	0	0	0	0
Kombewa	2019	k13	k13-Pro441Leu	Pro441Leu	21	21	0	0	0	0
Kombewa	2019	k13	k13-Pro527His	Pro527His	21	21	0	0	0	0
Kombewa	2019	k13	k13-Pro553Leu	Pro553Leu	19	19	0	0	0	0
Kombewa	2019	k13	k13-Pro574Leu	Pro574Leu	19	19	0	0	0	0
Kombewa	2019	k13	k13-Tyr493His	Tyr493His	19	19	0	0	0	0
Kombewa	2019	k13	k13-Val568Gly	Val568Gly	19	19	0	0	0	0
Kombewa	2019	kelch10	kelch10-Pro623Thr	Pro623Thr	20	20	0	0	0	0
Kombewa	2019	mcp	mcp-Asn252Asp	Asn252Asp	19	19	0	0	0	0
Kombewa	2019	mdr1	mdr1-Asn1042Asp	Asn1042Asp	23	23	0	0	0	0
Kombewa	2019	mdr1	mdr1-Asn86Tyr	Asn86Tyr	24	24	0	24	0	100
Kombewa	2019	mdr1	mdr1-Asp1246Tyr	Asp1246Tyr	19	19	2	18	10.5263	94.7368
Kombewa	2019	mdr1	mdr1-Ser1034Cys	Ser1034Cys	23	23	0	0	0	0
Kombewa	2019	mdr1	mdr1-Tyr184Phe	Tyr184Phe	22	22	13	0	59.0909	0
Kombewa	2019	mdr2	mdr2-Thr484Ile	Thr484Ile	19	19	0	0	0	0
Kombewa	2019	pib7	pib7-Cys1484Phe	Cys1484Phe	17	17	1	0	5.88235	0
Kombewa	2019	pph	pph-Val1157Leu	Val1157Leu	17	17	0	0	0	0
Kombewa	2020	PF3D7-1322700	PF3D7-1322700-Thr236Ile	Thr236Ile	5	5	0	0	0	0
Kombewa	2020	PF3D7-1451200	PF3D7-1451200-Asn71Asn	Asn71Asn	3	3	0	0	0	0
Kombewa	2020	PI4K	PI4K-Ser915Gly	Ser915Gly	3	3	0	0	0	0
Kombewa	2020	Sec14	Sec14-Asn615Asp	Asn615Asp	3	3	2	0	66.6667	0
Kombewa	2020	atp6	atp6-Ala623Glu	Ala623Glu	3	3	0	0	0	0
Kombewa	2020	atp6	atp6-Glu431Lys	Glu431Lys	3	3	2	0	66.6667	0
Kombewa	2020	atp6	atp6-Ser769Asn	Ser769Asn	3	3	0	0	0	0
Kombewa	2020	crt	crt-Ala220Ser	Ala220Ser	2	2	0	0	0	0
Kombewa	2020	crt	crt-Arg371Ile	Arg371Ile	3	3	0	0	0	0
Kombewa	2020	crt	crt-Asn326Ser	Asn326Ser	3	3	0	0	0	0
Kombewa	2020	crt	crt-Asn75Glu	Asn75Glu	3	3	0	0	0	0
Kombewa	2020	crt	crt-Cys101Phe	Cys101Phe	3	3	0	0	0	0
Kombewa	2020	crt	crt-Cys72Ser	Cys72Ser	3	3	0	3	0	100
Kombewa	2020	crt	crt-Gln271Glu	Gln271Glu	3	3	0	0	0	0
Kombewa	2020	crt	crt-Gly353Val	Gly353Val	3	3	0	0	0	0
Kombewa	2020	crt	crt-His97Leu	His97Leu	3	3	0	0	0	0
Kombewa	2020	crt	crt-His97Tyr	His97Tyr	3	3	0	0	0	0
Kombewa	2020	crt	crt-Ile218Phe	Ile218Phe	2	2	0	0	0	0
Kombewa	2020	crt	crt-Ile356Thr	Ile356Thr	3	3	0	0	0	0
Kombewa	2020	crt	crt-Lys76Thr	Lys76Thr	3	3	0	0	0	0
Kombewa	2020	crt	crt-Met343Leu	Met343Leu	3	3	0	0	0	0
Kombewa	2020	crt	crt-Met74Ile	Met74Ile	3	3	0	0	0	0
Kombewa	2020	crt	crt-Phe145Ile	Phe145Ile	3	3	0	0	0	0
Kombewa	2020	crt	crt-Thr93Ser	Thr93Ser	3	3	0	0	0	0
Kombewa	2020	crt	crt-Val73Leu	Val73Leu	3	3	0	3	0	100
Kombewa	2020	cytb	cytb-Met133Ile	Met133Ile	5	5	0	0	0	0
Kombewa	2020	cytb	cytb-Tyr268Asn	Tyr268Asn	5	5	0	0	0	0
Kombewa	2020	cytb	cytb-Tyr268Cys	Tyr268Cys	5	5	0	0	0	0
Kombewa	2020	cytb	cytb-Tyr268Ser	Tyr268Ser	5	5	0	0	0	0
Kombewa	2020	dhfr-ts	dhfr-ts-Ala16Val	Ala16Val	3	3	0	0	0	0
Kombewa	2020	dhfr-ts	dhfr-ts-Asn51Ile	Asn51Ile	3	3	3	0	100	0
Kombewa	2020	dhfr-ts	dhfr-ts-Cys59Arg	Cys59Arg	3	3	3	0	100	0
Kombewa	2020	dhfr-ts	dhfr-ts-Ile164Leu	Ile164Leu	3	3	0	0	0	0
Kombewa	2020	dhfr-ts	dhfr-ts-Ser108Asn	Ser108Asn	3	3	3	0	100	0
Kombewa	2020	dhps	dhps-Ala581Gly	Ala581Gly	4	4	0	0	0	0
Kombewa	2020	dhps	dhps-Ala613Ser	Ala613Ser	4	4	0	0	0	0
Kombewa	2020	dhps	dhps-Ala613Thr	Ala613Thr	4	4	0	0	0	0
Kombewa	2020	dhps	dhps-Ile431Val	Ile431Val	3	3	0	0	0	0
Kombewa	2020	dhps	dhps-Lys540Glu	Lys540Glu	3	3	3	0	100	0
Kombewa	2020	dhps	dhps-Ser436Ala	Ser436Ala	1	1	0	0	0	0
Kombewa	2020	dhps	dhps-Ser436Phe	Ser436Phe	1	1	0	0	0	0
Kombewa	2020	exo	exo-Glu415Gly	Glu415Gly	4	4	0	0	0	0
Kombewa	2020	fd	fd-Asp193Tyr	Asp193Tyr	3	3	0	0	0	0
Kombewa	2020	k13	k13-Ala481Val	Ala481Val	3	3	0	0	0	0
Kombewa	2020	k13	k13-Ala675Val	Ala675Val	3	3	0	0	0	0
Kombewa	2020	k13	k13-Arg515Lys	Arg515Lys	3	3	0	0	0	0
Kombewa	2020	k13	k13-Arg539Thr	Arg539Thr	3	3	0	0	0	0
Kombewa	2020	k13	k13-Arg561His	Arg561His	3	3	0	0	0	0
Kombewa	2020	k13	k13-Arg622Ile	Arg622Ile	3	3	0	0	0	0
Kombewa	2020	k13	k13-Asn458Tyr	Asn458Tyr	3	3	0	0	0	0
Kombewa	2020	k13	k13-Asn537Asp	Asn537Asp	3	3	0	0	0	0
Kombewa	2020	k13	k13-Asn537Ile	Asn537Ile	3	3	0	0	0	0
Kombewa	2020	k13	k13-Cys469Phe	Cys469Phe	3	3	0	0	0	0
Kombewa	2020	k13	k13-Cys469Tyr	Cys469Tyr	3	3	0	0	0	0
Kombewa	2020	k13	k13-Cys580Tyr	Cys580Tyr	3	3	0	0	0	0
Kombewa	2020	k13	k13-Gly449Ala	Gly449Ala	3	3	0	0	0	0
Kombewa	2020	k13	k13-Gly538Val	Gly538Val	3	3	0	0	0	0
Kombewa	2020	k13	k13-Ile543Thr	Ile543Thr	3	3	0	0	0	0
Kombewa	2020	k13	k13-Met476Ile	Met476Ile	4	4	0	0	0	0
Kombewa	2020	k13	k13-Phe446Ile	Phe446Ile	3	3	0	0	0	0
Kombewa	2020	k13	k13-Pro441Leu	Pro441Leu	3	3	0	0	0	0
Kombewa	2020	k13	k13-Pro527His	Pro527His	3	3	0	0	0	0
Kombewa	2020	k13	k13-Pro553Leu	Pro553Leu	3	3	0	0	0	0
Kombewa	2020	k13	k13-Pro574Leu	Pro574Leu	3	3	0	0	0	0
Kombewa	2020	k13	k13-Tyr493His	Tyr493His	3	3	0	0	0	0
Kombewa	2020	k13	k13-Val568Gly	Val568Gly	3	3	0	0	0	0
Kombewa	2020	kelch10	kelch10-Pro623Thr	Pro623Thr	3	3	0	0	0	0
Kombewa	2020	mcp	mcp-Asn252Asp	Asn252Asp	1	1	0	0	0	0
Kombewa	2020	mdr1	mdr1-Asn1042Asp	Asn1042Asp	4	4	0	0	0	0
Kombewa	2020	mdr1	mdr1-Asn86Tyr	Asn86Tyr	3	3	0	3	0	100
Kombewa	2020	mdr1	mdr1-Asp1246Tyr	Asp1246Tyr	3	3	0	3	0	100
Kombewa	2020	mdr1	mdr1-Ser1034Cys	Ser1034Cys	4	4	0	0	0	0
Kombewa	2020	mdr1	mdr1-Tyr184Phe	Tyr184Phe	3	3	3	0	100	0
Kombewa	2020	mdr2	mdr2-Thr484Ile	Thr484Ile	3	3	0	0	0	0
Kombewa	2020	pib7	pib7-Cys1484Phe	Cys1484Phe	1	1	0	0	0	0
Kombewa	2020	pph	pph-Val1157Leu	Val1157Leu	3	3	0	0	0	0
Kombewa	2021	PF3D7-1322700	PF3D7-1322700-Thr236Ile	Thr236Ile	2	2	0	0	0	0
Kombewa	2021	PF3D7-1451200	PF3D7-1451200-Asn71Asn	Asn71Asn	2	2	0	0	0	0
Kombewa	2021	PI4K	PI4K-Ser915Gly	Ser915Gly	2	2	0	0	0	0
Kombewa	2021	Sec14	Sec14-Asn615Asp	Asn615Asp	2	2	1	0	50	0
Kombewa	2021	atp6	atp6-Ala623Glu	Ala623Glu	2	2	0	0	0	0
Kombewa	2021	atp6	atp6-Glu431Lys	Glu431Lys	2	2	0	0	0	0
Kombewa	2021	atp6	atp6-Ser769Asn	Ser769Asn	2	2	0	0	0	0
Kombewa	2021	crt	crt-Ala220Ser	Ala220Ser	2	2	0	0	0	0
Kombewa	2021	crt	crt-Arg371Ile	Arg371Ile	2	2	0	0	0	0
Kombewa	2021	crt	crt-Asn326Ser	Asn326Ser	2	2	0	0	0	0
Kombewa	2021	crt	crt-Asn75Glu	Asn75Glu	2	2	0	0	0	0
Kombewa	2021	crt	crt-Cys101Phe	Cys101Phe	2	2	0	0	0	0
Kombewa	2021	crt	crt-Cys72Ser	Cys72Ser	2	2	0	2	0	100
Kombewa	2021	crt	crt-Gln271Glu	Gln271Glu	2	2	0	0	0	0
Kombewa	2021	crt	crt-Gly353Val	Gly353Val	2	2	0	0	0	0
Kombewa	2021	crt	crt-His97Leu	His97Leu	2	2	0	0	0	0
Kombewa	2021	crt	crt-His97Tyr	His97Tyr	2	2	0	0	0	0
Kombewa	2021	crt	crt-Ile218Phe	Ile218Phe	2	2	0	0	0	0
Kombewa	2021	crt	crt-Ile356Thr	Ile356Thr	2	2	0	0	0	0
Kombewa	2021	crt	crt-Lys76Thr	Lys76Thr	2	2	0	0	0	0
Kombewa	2021	crt	crt-Met343Leu	Met343Leu	2	2	0	0	0	0
Kombewa	2021	crt	crt-Met74Ile	Met74Ile	2	2	0	0	0	0
Kombewa	2021	crt	crt-Phe145Ile	Phe145Ile	2	2	0	0	0	0
Kombewa	2021	crt	crt-Thr93Ser	Thr93Ser	2	2	0	0	0	0
Kombewa	2021	crt	crt-Val73Leu	Val73Leu	2	2	0	2	0	100
Kombewa	2021	cytb	cytb-Met133Ile	Met133Ile	3	3	0	0	0	0
Kombewa	2021	cytb	cytb-Tyr268Asn	Tyr268Asn	3	3	0	0	0	0
Kombewa	2021	cytb	cytb-Tyr268Cys	Tyr268Cys	3	3	0	0	0	0
Kombewa	2021	cytb	cytb-Tyr268Ser	Tyr268Ser	3	3	0	0	0	0
Kombewa	2021	dhfr-ts	dhfr-ts-Ala16Val	Ala16Val	2	2	0	0	0	0
Kombewa	2021	dhfr-ts	dhfr-ts-Asn51Ile	Asn51Ile	2	2	2	0	100	0
Kombewa	2021	dhfr-ts	dhfr-ts-Cys59Arg	Cys59Arg	2	2	2	0	100	0
Kombewa	2021	dhfr-ts	dhfr-ts-Ile164Leu	Ile164Leu	2	2	2	0	100	0
Kombewa	2021	dhfr-ts	dhfr-ts-Ser108Asn	Ser108Asn	2	2	2	0	100	0
Kombewa	2021	dhps	dhps-Ala581Gly	Ala581Gly	2	2	0	0	0	0
Kombewa	2021	dhps	dhps-Ala613Ser	Ala613Ser	2	2	0	0	0	0
Kombewa	2021	dhps	dhps-Ala613Thr	Ala613Thr	2	2	0	0	0	0
Kombewa	2021	dhps	dhps-Ile431Val	Ile431Val	2	2	0	0	0	0
Kombewa	2021	dhps	dhps-Lys540Glu	Lys540Glu	2	2	2	0	100	0
Kombewa	2021	dhps	dhps-Ser436Ala	Ser436Ala	2	2	0	0	0	0
Kombewa	2021	dhps	dhps-Ser436Phe	Ser436Phe	2	2	0	0	0	0
Kombewa	2021	exo	exo-Glu415Gly	Glu415Gly	2	2	0	0	0	0
Kombewa	2021	fd	fd-Asp193Tyr	Asp193Tyr	2	2	0	0	0	0
Kombewa	2021	k13	k13-Ala481Val	Ala481Val	2	2	0	0	0	0
Kombewa	2021	k13	k13-Ala675Val	Ala675Val	2	2	0	0	0	0
Kombewa	2021	k13	k13-Arg515Lys	Arg515Lys	2	2	0	0	0	0
Kombewa	2021	k13	k13-Arg539Thr	Arg539Thr	3	3	0	0	0	0
Kombewa	2021	k13	k13-Arg561His	Arg561His	2	2	0	0	0	0
Kombewa	2021	k13	k13-Arg622Ile	Arg622Ile	2	2	0	0	0	0
Kombewa	2021	k13	k13-Asn458Tyr	Asn458Tyr	2	2	0	0	0	0
Kombewa	2021	k13	k13-Asn537Asp	Asn537Asp	3	3	0	0	0	0
Kombewa	2021	k13	k13-Asn537Ile	Asn537Ile	3	3	0	0	0	0
Kombewa	2021	k13	k13-Cys469Phe	Cys469Phe	2	2	0	0	0	0
Kombewa	2021	k13	k13-Cys469Tyr	Cys469Tyr	2	2	0	0	0	0
Kombewa	2021	k13	k13-Cys580Tyr	Cys580Tyr	2	2	0	0	0	0
Kombewa	2021	k13	k13-Gly449Ala	Gly449Ala	2	2	0	0	0	0
Kombewa	2021	k13	k13-Gly538Val	Gly538Val	3	3	0	0	0	0
Kombewa	2021	k13	k13-Ile543Thr	Ile543Thr	3	3	0	0	0	0
Kombewa	2021	k13	k13-Met476Ile	Met476Ile	2	2	0	0	0	0
Kombewa	2021	k13	k13-Phe446Ile	Phe446Ile	2	2	0	0	0	0
Kombewa	2021	k13	k13-Pro441Leu	Pro441Leu	2	2	0	0	0	0
Kombewa	2021	k13	k13-Pro527His	Pro527His	3	3	0	0	0	0
Kombewa	2021	k13	k13-Pro553Leu	Pro553Leu	2	2	0	0	0	0
Kombewa	2021	k13	k13-Pro574Leu	Pro574Leu	2	2	0	0	0	0
Kombewa	2021	k13	k13-Tyr493His	Tyr493His	2	2	0	0	0	0
Kombewa	2021	k13	k13-Val568Gly	Val568Gly	2	2	0	0	0	0
Kombewa	2021	kelch10	kelch10-Pro623Thr	Pro623Thr	2	2	0	0	0	0
Kombewa	2021	mcp	mcp-Asn252Asp	Asn252Asp	1	1	0	0	0	0
Kombewa	2021	mdr1	mdr1-Asn1042Asp	Asn1042Asp	2	2	0	0	0	0
Kombewa	2021	mdr1	mdr1-Asn86Tyr	Asn86Tyr	2	2	0	2	0	100
Kombewa	2021	mdr1	mdr1-Asp1246Tyr	Asp1246Tyr	2	2	0	2	0	100
Kombewa	2021	mdr1	mdr1-Ser1034Cys	Ser1034Cys	2	2	0	0	0	0
Kombewa	2021	mdr1	mdr1-Tyr184Phe	Tyr184Phe	2	2	2	0	100	0
Kombewa	2021	mdr2	mdr2-Thr484Ile	Thr484Ile	2	2	0	0	0	0
Kombewa	2021	pib7	pib7-Cys1484Phe	Cys1484Phe	2	2	0	0	0	0
Kombewa	2021	pph	pph-Val1157Leu	Val1157Leu	1	1	0	0	0	0
Marigat	2018	PF3D7-1322700	PF3D7-1322700-Thr236Ile	Thr236Ile	4	4	0	0	0	0
Marigat	2018	PF3D7-1451200	PF3D7-1451200-Asn71Asn	Asn71Asn	4	4	0	0	0	0
Marigat	2018	PI4K	PI4K-Ser915Gly	Ser915Gly	4	4	0	0	0	0
Marigat	2018	Sec14	Sec14-Asn615Asp	Asn615Asp	4	4	0	0	0	0
Marigat	2018	atp6	atp6-Ala623Glu	Ala623Glu	4	4	0	0	0	0
Marigat	2018	atp6	atp6-Glu431Lys	Glu431Lys	4	4	2	0	50	0
Marigat	2018	atp6	atp6-Ser769Asn	Ser769Asn	4	4	0	0	0	0
Marigat	2018	crt	crt-Ala220Ser	Ala220Ser	4	4	0	0	0	0
Marigat	2018	crt	crt-Arg371Ile	Arg371Ile	4	4	0	0	0	0
Marigat	2018	crt	crt-Asn326Ser	Asn326Ser	4	4	0	0	0	0
Marigat	2018	crt	crt-Asn75Glu	Asn75Glu	4	4	0	0	0	0
Marigat	2018	crt	crt-Cys101Phe	Cys101Phe	4	4	0	0	0	0
Marigat	2018	crt	crt-Cys72Ser	Cys72Ser	4	4	0	4	0	100
Marigat	2018	crt	crt-Gln271Glu	Gln271Glu	4	4	0	0	0	0
Marigat	2018	crt	crt-Gly353Val	Gly353Val	4	4	0	0	0	0
Marigat	2018	crt	crt-His97Leu	His97Leu	4	4	0	0	0	0
Marigat	2018	crt	crt-His97Tyr	His97Tyr	4	4	0	0	0	0
Marigat	2018	crt	crt-Ile218Phe	Ile218Phe	4	4	0	0	0	0
Marigat	2018	crt	crt-Ile356Thr	Ile356Thr	4	4	0	0	0	0
Marigat	2018	crt	crt-Lys76Thr	Lys76Thr	4	4	0	0	0	0
Marigat	2018	crt	crt-Met343Leu	Met343Leu	4	4	0	0	0	0
Marigat	2018	crt	crt-Met74Ile	Met74Ile	4	4	0	0	0	0
Marigat	2018	crt	crt-Phe145Ile	Phe145Ile	4	4	0	0	0	0
Marigat	2018	crt	crt-Thr93Ser	Thr93Ser	4	4	0	0	0	0
Marigat	2018	crt	crt-Val73Leu	Val73Leu	4	4	0	4	0	100
Marigat	2018	cytb	cytb-Met133Ile	Met133Ile	4	4	0	0	0	0
Marigat	2018	cytb	cytb-Tyr268Asn	Tyr268Asn	4	4	0	0	0	0
Marigat	2018	cytb	cytb-Tyr268Cys	Tyr268Cys	4	4	0	0	0	0
Marigat	2018	cytb	cytb-Tyr268Ser	Tyr268Ser	4	4	0	0	0	0
Marigat	2018	dhfr-ts	dhfr-ts-Ala16Val	Ala16Val	4	4	0	0	0	0
Marigat	2018	dhfr-ts	dhfr-ts-Asn51Ile	Asn51Ile	4	4	4	0	100	0
Marigat	2018	dhfr-ts	dhfr-ts-Cys59Arg	Cys59Arg	4	4	4	0	100	0
Marigat	2018	dhfr-ts	dhfr-ts-Ile164Leu	Ile164Leu	4	4	0	0	0	0
Marigat	2018	dhfr-ts	dhfr-ts-Ser108Asn	Ser108Asn	4	4	4	0	100	0
Marigat	2018	dhps	dhps-Ala581Gly	Ala581Gly	4	4	0	0	0	0
Marigat	2018	dhps	dhps-Ala613Ser	Ala613Ser	4	4	0	0	0	0
Marigat	2018	dhps	dhps-Ala613Thr	Ala613Thr	4	4	0	0	0	0
Marigat	2018	dhps	dhps-Ile431Val	Ile431Val	4	4	0	0	0	0
Marigat	2018	dhps	dhps-Lys540Glu	Lys540Glu	4	4	1	0	25	0
Marigat	2018	dhps	dhps-Ser436Ala	Ser436Ala	1	1	0	0	0	0
Marigat	2018	dhps	dhps-Ser436Phe	Ser436Phe	1	1	0	0	0	0
Marigat	2018	exo	exo-Glu415Gly	Glu415Gly	4	4	0	0	0	0
Marigat	2018	fd	fd-Asp193Tyr	Asp193Tyr	4	4	0	0	0	0
Marigat	2018	k13	k13-Ala481Val	Ala481Val	4	4	0	0	0	0
Marigat	2018	k13	k13-Ala675Val	Ala675Val	4	4	0	0	0	0
Marigat	2018	k13	k13-Arg515Lys	Arg515Lys	4	4	0	0	0	0
Marigat	2018	k13	k13-Arg539Thr	Arg539Thr	4	4	0	0	0	0
Marigat	2018	k13	k13-Arg561His	Arg561His	4	4	0	0	0	0
Marigat	2018	k13	k13-Arg622Ile	Arg622Ile	4	4	0	0	0	0
Marigat	2018	k13	k13-Asn458Tyr	Asn458Tyr	4	4	0	0	0	0
Marigat	2018	k13	k13-Asn537Asp	Asn537Asp	4	4	0	0	0	0
Marigat	2018	k13	k13-Asn537Ile	Asn537Ile	4	4	0	0	0	0
Marigat	2018	k13	k13-Cys469Phe	Cys469Phe	4	4	0	0	0	0
Marigat	2018	k13	k13-Cys469Tyr	Cys469Tyr	4	4	0	0	0	0
Marigat	2018	k13	k13-Cys580Tyr	Cys580Tyr	4	4	0	0	0	0
Marigat	2018	k13	k13-Gly449Ala	Gly449Ala	4	4	0	0	0	0
Marigat	2018	k13	k13-Gly538Val	Gly538Val	4	4	0	0	0	0
Marigat	2018	k13	k13-Ile543Thr	Ile543Thr	4	4	0	0	0	0
Marigat	2018	k13	k13-Met476Ile	Met476Ile	4	4	0	0	0	0
Marigat	2018	k13	k13-Phe446Ile	Phe446Ile	4	4	0	0	0	0
Marigat	2018	k13	k13-Pro441Leu	Pro441Leu	4	4	0	0	0	0
Marigat	2018	k13	k13-Pro527His	Pro527His	4	4	0	0	0	0
Marigat	2018	k13	k13-Pro553Leu	Pro553Leu	4	4	0	0	0	0
Marigat	2018	k13	k13-Pro574Leu	Pro574Leu	4	4	0	0	0	0
Marigat	2018	k13	k13-Tyr493His	Tyr493His	4	4	0	0	0	0
Marigat	2018	k13	k13-Val568Gly	Val568Gly	4	4	0	0	0	0
Marigat	2018	kelch10	kelch10-Pro623Thr	Pro623Thr	4	4	0	0	0	0
Marigat	2018	mcp	mcp-Asn252Asp	Asn252Asp	4	4	0	0	0	0
Marigat	2018	mdr1	mdr1-Asn1042Asp	Asn1042Asp	4	4	0	0	0	0
Marigat	2018	mdr1	mdr1-Asn86Tyr	Asn86Tyr	4	4	0	4	0	100
Marigat	2018	mdr1	mdr1-Asp1246Tyr	Asp1246Tyr	4	4	0	4	0	100
Marigat	2018	mdr1	mdr1-Ser1034Cys	Ser1034Cys	4	4	0	0	0	0
Marigat	2018	mdr1	mdr1-Tyr184Phe	Tyr184Phe	4	4	2	0	50	0
Marigat	2018	mdr2	mdr2-Thr484Ile	Thr484Ile	4	4	0	0	0	0
Marigat	2018	pib7	pib7-Cys1484Phe	Cys1484Phe	4	4	0	0	0	0
Marigat	2018	pph	pph-Val1157Leu	Val1157Leu	4	4	0	0	0	0
Marigat	2019	PF3D7-1322700	PF3D7-1322700-Thr236Ile	Thr236Ile	9	9	0	0	0	0
Marigat	2019	PF3D7-1451200	PF3D7-1451200-Asn71Asn	Asn71Asn	9	9	0	0	0	0
Marigat	2019	PI4K	PI4K-Ser915Gly	Ser915Gly	9	9	0	0	0	0
Marigat	2019	Sec14	Sec14-Asn615Asp	Asn615Asp	9	9	1	0	11.1111	0
Marigat	2019	atp6	atp6-Ala623Glu	Ala623Glu	9	9	0	0	0	0
Marigat	2019	atp6	atp6-Glu431Lys	Glu431Lys	9	9	4	0	44.4444	0
Marigat	2019	atp6	atp6-Ser769Asn	Ser769Asn	8	8	0	0	0	0
Marigat	2019	crt	crt-Ala220Ser	Ala220Ser	8	8	0	0	0	0
Marigat	2019	crt	crt-Arg371Ile	Arg371Ile	9	9	0	0	0	0
Marigat	2019	crt	crt-Asn326Ser	Asn326Ser	9	9	0	0	0	0
Marigat	2019	crt	crt-Asn75Glu	Asn75Glu	9	9	0	0	0	0
Marigat	2019	crt	crt-Cys101Phe	Cys101Phe	9	9	0	0	0	0
Marigat	2019	crt	crt-Cys72Ser	Cys72Ser	9	9	0	9	0	100
Marigat	2019	crt	crt-Gln271Glu	Gln271Glu	8	8	0	0	0	0
Marigat	2019	crt	crt-Gly353Val	Gly353Val	9	9	0	0	0	0
Marigat	2019	crt	crt-His97Leu	His97Leu	9	9	0	0	0	0
Marigat	2019	crt	crt-His97Tyr	His97Tyr	9	9	0	0	0	0
Marigat	2019	crt	crt-Ile218Phe	Ile218Phe	8	8	0	0	0	0
Marigat	2019	crt	crt-Ile356Thr	Ile356Thr	9	9	0	0	0	0
Marigat	2019	crt	crt-Lys76Thr	Lys76Thr	9	9	0	0	0	0
Marigat	2019	crt	crt-Met343Leu	Met343Leu	8	8	0	0	0	0
Marigat	2019	crt	crt-Met74Ile	Met74Ile	9	9	0	0	0	0
Marigat	2019	crt	crt-Phe145Ile	Phe145Ile	9	9	0	0	0	0
Marigat	2019	crt	crt-Thr93Ser	Thr93Ser	9	9	0	0	0	0
Marigat	2019	crt	crt-Val73Leu	Val73Leu	9	9	0	9	0	100
Marigat	2019	cytb	cytb-Met133Ile	Met133Ile	9	9	0	0	0	0
Marigat	2019	cytb	cytb-Tyr268Asn	Tyr268Asn	9	9	0	0	0	0
Marigat	2019	cytb	cytb-Tyr268Cys	Tyr268Cys	9	9	0	0	0	0
Marigat	2019	cytb	cytb-Tyr268Ser	Tyr268Ser	9	9	0	0	0	0
Marigat	2019	dhfr-ts	dhfr-ts-Ala16Val	Ala16Val	9	9	0	0	0	0
Marigat	2019	dhfr-ts	dhfr-ts-Asn51Ile	Asn51Ile	9	9	9	0	100	0
Marigat	2019	dhfr-ts	dhfr-ts-Cys59Arg	Cys59Arg	9	9	8	0	88.8889	0
Marigat	2019	dhfr-ts	dhfr-ts-Ile164Leu	Ile164Leu	9	9	1	0	11.1111	0
Marigat	2019	dhfr-ts	dhfr-ts-Ser108Asn	Ser108Asn	9	9	9	0	100	0
Marigat	2019	dhps	dhps-Ala581Gly	Ala581Gly	9	9	0	0	0	0
Marigat	2019	dhps	dhps-Ala613Ser	Ala613Ser	9	9	0	0	0	0
Marigat	2019	dhps	dhps-Ala613Thr	Ala613Thr	9	9	0	0	0	0
Marigat	2019	dhps	dhps-Ile431Val	Ile431Val	9	9	0	0	0	0
Marigat	2019	dhps	dhps-Lys540Glu	Lys540Glu	8	8	6	0	75	0
Marigat	2019	dhps	dhps-Ser436Ala	Ser436Ala	7	7	0	0	0	0
Marigat	2019	dhps	dhps-Ser436Phe	Ser436Phe	7	7	0	0	0	0
Marigat	2019	exo	exo-Glu415Gly	Glu415Gly	8	8	0	0	0	0
Marigat	2019	fd	fd-Asp193Tyr	Asp193Tyr	9	9	0	0	0	0
Marigat	2019	k13	k13-Ala481Val	Ala481Val	9	9	0	0	0	0
Marigat	2019	k13	k13-Ala675Val	Ala675Val	9	9	0	0	0	0
Marigat	2019	k13	k13-Arg515Lys	Arg515Lys	9	9	0	0	0	0
Marigat	2019	k13	k13-Arg539Thr	Arg539Thr	9	9	0	0	0	0
Marigat	2019	k13	k13-Arg561His	Arg561His	8	8	0	0	0	0
Marigat	2019	k13	k13-Arg622Ile	Arg622Ile	9	9	0	0	0	0
Marigat	2019	k13	k13-Asn458Tyr	Asn458Tyr	9	9	0	0	0	0
Marigat	2019	k13	k13-Asn537Asp	Asn537Asp	9	9	0	0	0	0
Marigat	2019	k13	k13-Asn537Ile	Asn537Ile	9	9	0	0	0	0
Marigat	2019	k13	k13-Cys469Phe	Cys469Phe	9	9	0	0	0	0
Marigat	2019	k13	k13-Cys469Tyr	Cys469Tyr	9	9	0	0	0	0
Marigat	2019	k13	k13-Cys580Tyr	Cys580Tyr	9	9	0	0	0	0
Marigat	2019	k13	k13-Gly449Ala	Gly449Ala	9	9	0	0	0	0
Marigat	2019	k13	k13-Gly538Val	Gly538Val	9	9	0	0	0	0
Marigat	2019	k13	k13-Ile543Thr	Ile543Thr	9	9	0	0	0	0
Marigat	2019	k13	k13-Met476Ile	Met476Ile	9	9	0	0	0	0
Marigat	2019	k13	k13-Phe446Ile	Phe446Ile	9	9	0	0	0	0
Marigat	2019	k13	k13-Pro441Leu	Pro441Leu	9	9	0	0	0	0
Marigat	2019	k13	k13-Pro527His	Pro527His	9	9	0	0	0	0
Marigat	2019	k13	k13-Pro553Leu	Pro553Leu	8	8	0	0	0	0
Marigat	2019	k13	k13-Pro574Leu	Pro574Leu	8	8	0	0	0	0
Marigat	2019	k13	k13-Tyr493His	Tyr493His	9	9	0	0	0	0
Marigat	2019	k13	k13-Val568Gly	Val568Gly	8	8	0	0	0	0
Marigat	2019	kelch10	kelch10-Pro623Thr	Pro623Thr	9	9	0	0	0	0
Marigat	2019	mcp	mcp-Asn252Asp	Asn252Asp	8	8	0	0	0	0
Marigat	2019	mdr1	mdr1-Asn1042Asp	Asn1042Asp	9	9	0	0	0	0
Marigat	2019	mdr1	mdr1-Asn86Tyr	Asn86Tyr	8	8	0	8	0	100
Marigat	2019	mdr1	mdr1-Asp1246Tyr	Asp1246Tyr	9	9	0	9	0	100
Marigat	2019	mdr1	mdr1-Ser1034Cys	Ser1034Cys	9	9	0	0	0	0
Marigat	2019	mdr1	mdr1-Tyr184Phe	Tyr184Phe	9	9	6	0	66.6667	0
Marigat	2019	mdr2	mdr2-Thr484Ile	Thr484Ile	9	9	0	0	0	0
Marigat	2019	pib7	pib7-Cys1484Phe	Cys1484Phe	9	9	0	0	0	0
Marigat	2019	pph	pph-Val1157Leu	Val1157Leu	8	8	0	0	0	0
Marigat	2020	PF3D7-1322700	PF3D7-1322700-Thr236Ile	Thr236Ile	6	6	0	0	0	0
Marigat	2020	PF3D7-1451200	PF3D7-1451200-Asn71Asn	Asn71Asn	5	5	0	0	0	0
Marigat	2020	PI4K	PI4K-Ser915Gly	Ser915Gly	7	7	0	0	0	0
Marigat	2020	Sec14	Sec14-Asn615Asp	Asn615Asp	6	6	1	0	16.6667	0
Marigat	2020	atp6	atp6-Ala623Glu	Ala623Glu	6	6	0	0	0	0
Marigat	2020	atp6	atp6-Glu431Lys	Glu431Lys	5	5	1	0	20	0
Marigat	2020	atp6	atp6-Ser769Asn	Ser769Asn	6	6	0	0	0	0
Marigat	2020	crt	crt-Ala220Ser	Ala220Ser	6	6	2	0	33.3333	0
Marigat	2020	crt	crt-Arg371Ile	Arg371Ile	5	5	3	0	60	0
Marigat	2020	crt	crt-Asn326Ser	Asn326Ser	7	7	2	0	28.5714	0
Marigat	2020	crt	crt-Asn75Glu	Asn75Glu	6	6	2	0	33.3333	0
Marigat	2020	crt	crt-Cys101Phe	Cys101Phe	6	6	0	0	0	0
Marigat	2020	crt	crt-Cys72Ser	Cys72Ser	6	6	0	6	0	100
Marigat	2020	crt	crt-Gln271Glu	Gln271Glu	4	4	1	0	25	0
Marigat	2020	crt	crt-Gly353Val	Gly353Val	6	6	0	0	0	0
Marigat	2020	crt	crt-His97Leu	His97Leu	6	6	0	0	0	0
Marigat	2020	crt	crt-His97Tyr	His97Tyr	6	6	0	0	0	0
Marigat	2020	crt	crt-Ile218Phe	Ile218Phe	6	6	0	0	0	0
Marigat	2020	crt	crt-Ile356Thr	Ile356Thr	6	6	0	0	0	0
Marigat	2020	crt	crt-Lys76Thr	Lys76Thr	6	6	2	0	33.3333	0
Marigat	2020	crt	crt-Met343Leu	Met343Leu	5	5	0	0	0	0
Marigat	2020	crt	crt-Met74Ile	Met74Ile	6	6	2	0	33.3333	0
Marigat	2020	crt	crt-Phe145Ile	Phe145Ile	6	6	0	0	0	0
Marigat	2020	crt	crt-Thr93Ser	Thr93Ser	6	6	0	0	0	0
Marigat	2020	crt	crt-Val73Leu	Val73Leu	6	6	0	6	0	100
Marigat	2020	cytb	cytb-Met133Ile	Met133Ile	7	7	0	0	0	0
Marigat	2020	cytb	cytb-Tyr268Asn	Tyr268Asn	7	7	0	0	0	0
Marigat	2020	cytb	cytb-Tyr268Cys	Tyr268Cys	7	7	0	0	0	0
Marigat	2020	cytb	cytb-Tyr268Ser	Tyr268Ser	7	7	0	0	0	0
Marigat	2020	dhfr-ts	dhfr-ts-Ala16Val	Ala16Val	5	5	0	0	0	0
Marigat	2020	dhfr-ts	dhfr-ts-Asn51Ile	Asn51Ile	5	5	5	0	100	0
Marigat	2020	dhfr-ts	dhfr-ts-Cys59Arg	Cys59Arg	5	5	5	0	100	0
Marigat	2020	dhfr-ts	dhfr-ts-Ile164Leu	Ile164Leu	5	5	0	0	0	0
Marigat	2020	dhfr-ts	dhfr-ts-Ser108Asn	Ser108Asn	5	5	5	0	100	0
Marigat	2020	dhps	dhps-Ala581Gly	Ala581Gly	6	6	0	0	0	0
Marigat	2020	dhps	dhps-Ala613Ser	Ala613Ser	6	6	0	0	0	0
Marigat	2020	dhps	dhps-Ala613Thr	Ala613Thr	6	6	0	0	0	0
Marigat	2020	dhps	dhps-Ile431Val	Ile431Val	5	5	0	0	0	0
Marigat	2020	dhps	dhps-Lys540Glu	Lys540Glu	6	6	4	0	66.6667	0
Marigat	2020	dhps	dhps-Ser436Ala	Ser436Ala	4	4	0	0	0	0
Marigat	2020	dhps	dhps-Ser436Phe	Ser436Phe	4	4	0	0	0	0
Marigat	2020	exo	exo-Glu415Gly	Glu415Gly	6	6	0	0	0	0
Marigat	2020	fd	fd-Asp193Tyr	Asp193Tyr	6	6	0	0	0	0
Marigat	2020	k13	k13-Ala481Val	Ala481Val	5	5	0	0	0	0
Marigat	2020	k13	k13-Ala675Val	Ala675Val	6	6	0	0	0	0
Marigat	2020	k13	k13-Arg515Lys	Arg515Lys	5	5	0	0	0	0
Marigat	2020	k13	k13-Arg539Thr	Arg539Thr	5	5	0	0	0	0
Marigat	2020	k13	k13-Arg561His	Arg561His	5	5	0	0	0	0
Marigat	2020	k13	k13-Arg622Ile	Arg622Ile	6	6	0	0	0	0
Marigat	2020	k13	k13-Asn458Tyr	Asn458Tyr	7	7	0	0	0	0
Marigat	2020	k13	k13-Asn537Asp	Asn537Asp	5	5	0	0	0	0
Marigat	2020	k13	k13-Asn537Ile	Asn537Ile	5	5	0	0	0	0
Marigat	2020	k13	k13-Cys469Phe	Cys469Phe	7	7	0	0	0	0
Marigat	2020	k13	k13-Cys469Tyr	Cys469Tyr	7	7	0	0	0	0
Marigat	2020	k13	k13-Cys580Tyr	Cys580Tyr	5	5	0	0	0	0
Marigat	2020	k13	k13-Gly449Ala	Gly449Ala	7	7	0	0	0	0
Marigat	2020	k13	k13-Gly538Val	Gly538Val	5	5	0	0	0	0
Marigat	2020	k13	k13-Ile543Thr	Ile543Thr	5	5	0	0	0	0
Marigat	2020	k13	k13-Met476Ile	Met476Ile	7	7	0	0	0	0
Marigat	2020	k13	k13-Phe446Ile	Phe446Ile	7	7	0	0	0	0
Marigat	2020	k13	k13-Pro441Leu	Pro441Leu	7	7	0	0	0	0
Marigat	2020	k13	k13-Pro527His	Pro527His	5	5	0	0	0	0
Marigat	2020	k13	k13-Pro553Leu	Pro553Leu	5	5	0	0	0	0
Marigat	2020	k13	k13-Pro574Leu	Pro574Leu	5	5	0	0	0	0
Marigat	2020	k13	k13-Tyr493His	Tyr493His	5	5	0	0	0	0
Marigat	2020	k13	k13-Val568Gly	Val568Gly	5	5	0	0	0	0
Marigat	2020	kelch10	kelch10-Pro623Thr	Pro623Thr	6	6	0	0	0	0
Marigat	2020	mcp	mcp-Asn252Asp	Asn252Asp	5	5	0	0	0	0
Marigat	2020	mdr1	mdr1-Asn1042Asp	Asn1042Asp	7	7	0	0	0	0
Marigat	2020	mdr1	mdr1-Asn86Tyr	Asn86Tyr	6	6	0	6	0	100
Marigat	2020	mdr1	mdr1-Asp1246Tyr	Asp1246Tyr	5	5	0	5	0	100
Marigat	2020	mdr1	mdr1-Ser1034Cys	Ser1034Cys	7	7	0	0	0	0
Marigat	2020	mdr1	mdr1-Tyr184Phe	Tyr184Phe	6	6	3	0	50	0
Marigat	2020	mdr2	mdr2-Thr484Ile	Thr484Ile	5	5	0	0	0	0
Marigat	2020	pib7	pib7-Cys1484Phe	Cys1484Phe	4	4	0	0	0	0
Marigat	2020	pph	pph-Val1157Leu	Val1157Leu	5	5	0	0	0	0
Marigat	2021	PF3D7-1322700	PF3D7-1322700-Thr236Ile	Thr236Ile	4	4	0	0	0	0
Marigat	2021	PF3D7-1451200	PF3D7-1451200-Asn71Asn	Asn71Asn	3	3	0	0	0	0
Marigat	2021	PI4K	PI4K-Ser915Gly	Ser915Gly	3	3	0	0	0	0
Marigat	2021	Sec14	Sec14-Asn615Asp	Asn615Asp	3	3	0	0	0	0
Marigat	2021	atp6	atp6-Ala623Glu	Ala623Glu	4	4	0	0	0	0
Marigat	2021	atp6	atp6-Glu431Lys	Glu431Lys	3	3	0	0	0	0
Marigat	2021	atp6	atp6-Ser769Asn	Ser769Asn	2	2	0	0	0	0
Marigat	2021	crt	crt-Ala220Ser	Ala220Ser	3	3	0	0	0	0
Marigat	2021	crt	crt-Arg371Ile	Arg371Ile	2	2	0	0	0	0
Marigat	2021	crt	crt-Asn326Ser	Asn326Ser	3	3	0	0	0	0
Marigat	2021	crt	crt-Asn75Glu	Asn75Glu	3	3	0	0	0	0
Marigat	2021	crt	crt-Cys101Phe	Cys101Phe	3	3	0	0	0	0
Marigat	2021	crt	crt-Cys72Ser	Cys72Ser	3	3	0	3	0	100
Marigat	2021	crt	crt-Gln271Glu	Gln271Glu	4	4	1	0	25	0
Marigat	2021	crt	crt-Gly353Val	Gly353Val	4	4	0	0	0	0
Marigat	2021	crt	crt-His97Leu	His97Leu	3	3	0	0	0	0
Marigat	2021	crt	crt-His97Tyr	His97Tyr	3	3	0	0	0	0
Marigat	2021	crt	crt-Ile218Phe	Ile218Phe	3	3	0	0	0	0
Marigat	2021	crt	crt-Ile356Thr	Ile356Thr	4	4	0	0	0	0
Marigat	2021	crt	crt-Lys76Thr	Lys76Thr	3	3	0	0	0	0
Marigat	2021	crt	crt-Met343Leu	Met343Leu	3	3	0	0	0	0
Marigat	2021	crt	crt-Met74Ile	Met74Ile	3	3	0	0	0	0
Marigat	2021	crt	crt-Phe145Ile	Phe145Ile	3	3	0	0	0	0
Marigat	2021	crt	crt-Thr93Ser	Thr93Ser	3	3	0	0	0	0
Marigat	2021	crt	crt-Val73Leu	Val73Leu	3	3	0	3	0	100
Marigat	2021	cytb	cytb-Met133Ile	Met133Ile	4	4	0	0	0	0
Marigat	2021	cytb	cytb-Tyr268Asn	Tyr268Asn	4	4	0	0	0	0
Marigat	2021	cytb	cytb-Tyr268Cys	Tyr268Cys	4	4	0	0	0	0
Marigat	2021	cytb	cytb-Tyr268Ser	Tyr268Ser	4	4	0	0	0	0
Marigat	2021	dhfr-ts	dhfr-ts-Ala16Val	Ala16Val	3	3	0	0	0	0
Marigat	2021	dhfr-ts	dhfr-ts-Asn51Ile	Asn51Ile	3	3	3	0	100	0
Marigat	2021	dhfr-ts	dhfr-ts-Cys59Arg	Cys59Arg	3	3	3	0	100	0
Marigat	2021	dhfr-ts	dhfr-ts-Ile164Leu	Ile164Leu	4	4	0	0	0	0
Marigat	2021	dhfr-ts	dhfr-ts-Ser108Asn	Ser108Asn	4	4	4	0	100	0
Marigat	2021	dhps	dhps-Ala581Gly	Ala581Gly	4	4	0	0	0	0
Marigat	2021	dhps	dhps-Ala613Ser	Ala613Ser	4	4	0	0	0	0
Marigat	2021	dhps	dhps-Ala613Thr	Ala613Thr	4	4	0	0	0	0
Marigat	2021	dhps	dhps-Ile431Val	Ile431Val	3	3	0	0	0	0
Marigat	2021	dhps	dhps-Lys540Glu	Lys540Glu	3	3	3	0	100	0
Marigat	2021	dhps	dhps-Ser436Ala	Ser436Ala	2	2	0	0	0	0
Marigat	2021	dhps	dhps-Ser436Phe	Ser436Phe	2	2	0	0	0	0
Marigat	2021	exo	exo-Glu415Gly	Glu415Gly	3	3	0	0	0	0
Marigat	2021	fd	fd-Asp193Tyr	Asp193Tyr	3	3	0	0	0	0
Marigat	2021	k13	k13-Ala481Val	Ala481Val	4	4	0	0	0	0
Marigat	2021	k13	k13-Ala675Val	Ala675Val	3	3	0	0	0	0
Marigat	2021	k13	k13-Arg515Lys	Arg515Lys	4	4	0	0	0	0
Marigat	2021	k13	k13-Arg539Thr	Arg539Thr	4	4	0	0	0	0
Marigat	2021	k13	k13-Arg561His	Arg561His	3	3	0	0	0	0
Marigat	2021	k13	k13-Arg622Ile	Arg622Ile	3	3	0	0	0	0
Marigat	2021	k13	k13-Asn458Tyr	Asn458Tyr	3	3	0	0	0	0
Marigat	2021	k13	k13-Asn537Asp	Asn537Asp	4	4	0	0	0	0
Marigat	2021	k13	k13-Asn537Ile	Asn537Ile	4	4	0	0	0	0
Marigat	2021	k13	k13-Cys469Phe	Cys469Phe	3	3	0	0	0	0
Marigat	2021	k13	k13-Cys469Tyr	Cys469Tyr	3	3	0	0	0	0
Marigat	2021	k13	k13-Cys580Tyr	Cys580Tyr	3	3	0	0	0	0
Marigat	2021	k13	k13-Gly449Ala	Gly449Ala	3	3	0	0	0	0
Marigat	2021	k13	k13-Gly538Val	Gly538Val	4	4	0	0	0	0
Marigat	2021	k13	k13-Ile543Thr	Ile543Thr	4	4	0	0	0	0
Marigat	2021	k13	k13-Met476Ile	Met476Ile	4	4	0	0	0	0
Marigat	2021	k13	k13-Phe446Ile	Phe446Ile	3	3	0	0	0	0
Marigat	2021	k13	k13-Pro441Leu	Pro441Leu	3	3	0	0	0	0
Marigat	2021	k13	k13-Pro527His	Pro527His	4	4	0	0	0	0
Marigat	2021	k13	k13-Pro553Leu	Pro553Leu	3	3	0	0	0	0
Marigat	2021	k13	k13-Pro574Leu	Pro574Leu	3	3	0	0	0	0
Marigat	2021	k13	k13-Tyr493His	Tyr493His	4	4	0	0	0	0
Marigat	2021	k13	k13-Val568Gly	Val568Gly	3	3	0	0	0	0
Marigat	2021	kelch10	kelch10-Pro623Thr	Pro623Thr	3	3	0	0	0	0
Marigat	2021	mcp	mcp-Asn252Asp	Asn252Asp	1	1	0	0	0	0
Marigat	2021	mdr1	mdr1-Asn1042Asp	Asn1042Asp	4	4	0	0	0	0
Marigat	2021	mdr1	mdr1-Asn86Tyr	Asn86Tyr	4	4	0	4	0	100
Marigat	2021	mdr1	mdr1-Asp1246Tyr	Asp1246Tyr	3	3	0	3	0	100
Marigat	2021	mdr1	mdr1-Ser1034Cys	Ser1034Cys	4	4	0	0	0	0
Marigat	2021	mdr1	mdr1-Tyr184Phe	Tyr184Phe	4	4	1	0	25	0
Marigat	2021	mdr2	mdr2-Thr484Ile	Thr484Ile	3	3	0	0	0	0
Marigat	2021	pib7	pib7-Cys1484Phe	Cys1484Phe	2	2	0	0	0	0
Marigat	2021	pph	pph-Val1157Leu	Val1157Leu	3	3	0	0	0	0
Mumias	2005	PF3D7-1322700	PF3D7-1322700-Thr236Ile	Thr236Ile	13	13	0	0	0	0
Mumias	2005	PF3D7-1451200	PF3D7-1451200-Asn71Asn	Asn71Asn	13	13	1	0	7.69231	0
Mumias	2005	PI4K	PI4K-Ser915Gly	Ser915Gly	13	13	0	0	0	0
Mumias	2005	Sec14	Sec14-Asn615Asp	Asn615Asp	13	13	1	0	7.69231	0
Mumias	2005	atp6	atp6-Ala623Glu	Ala623Glu	13	13	0	0	0	0
Mumias	2005	atp6	atp6-Glu431Lys	Glu431Lys	13	13	4	0	30.7692	0
Mumias	2005	atp6	atp6-Ser769Asn	Ser769Asn	13	13	0	0	0	0
Mumias	2005	crt	crt-Ala220Ser	Ala220Ser	13	13	12	0	92.3077	0
Mumias	2005	crt	crt-Arg371Ile	Arg371Ile	13	13	12	0	92.3077	0
Mumias	2005	crt	crt-Asn326Ser	Asn326Ser	13	13	2	0	15.3846	0
Mumias	2005	crt	crt-Asn75Glu	Asn75Glu	13	13	12	0	92.3077	0
Mumias	2005	crt	crt-Cys101Phe	Cys101Phe	13	13	0	0	0	0
Mumias	2005	crt	crt-Cys72Ser	Cys72Ser	13	13	0	13	0	100
Mumias	2005	crt	crt-Gln271Glu	Gln271Glu	13	13	12	0	92.3077	0
Mumias	2005	crt	crt-Gly353Val	Gly353Val	13	13	0	0	0	0
Mumias	2005	crt	crt-His97Leu	His97Leu	13	13	0	0	0	0
Mumias	2005	crt	crt-His97Tyr	His97Tyr	13	13	0	0	0	0
Mumias	2005	crt	crt-Ile218Phe	Ile218Phe	13	13	0	0	0	0
Mumias	2005	crt	crt-Ile356Thr	Ile356Thr	13	13	0	0	0	0
Mumias	2005	crt	crt-Lys76Thr	Lys76Thr	13	13	12	0	92.3077	0
Mumias	2005	crt	crt-Met343Leu	Met343Leu	11	11	0	0	0	0
Mumias	2005	crt	crt-Met74Ile	Met74Ile	13	13	12	0	92.3077	0
Mumias	2005	crt	crt-Phe145Ile	Phe145Ile	13	13	0	0	0	0
Mumias	2005	crt	crt-Thr93Ser	Thr93Ser	13	13	0	0	0	0
Mumias	2005	crt	crt-Val73Leu	Val73Leu	13	13	0	13	0	100
Mumias	2005	cytb	cytb-Met133Ile	Met133Ile	13	13	0	0	0	0
Mumias	2005	cytb	cytb-Tyr268Asn	Tyr268Asn	13	13	0	0	0	0
Mumias	2005	cytb	cytb-Tyr268Cys	Tyr268Cys	13	13	0	0	0	0
Mumias	2005	cytb	cytb-Tyr268Ser	Tyr268Ser	13	13	0	0	0	0
Mumias	2005	dhfr-ts	dhfr-ts-Ala16Val	Ala16Val	13	13	0	0	0	0
Mumias	2005	dhfr-ts	dhfr-ts-Asn51Ile	Asn51Ile	13	13	13	0	100	0
Mumias	2005	dhfr-ts	dhfr-ts-Cys59Arg	Cys59Arg	13	13	12	0	92.3077	0
Mumias	2005	dhfr-ts	dhfr-ts-Ile164Leu	Ile164Leu	13	13	0	0	0	0
Mumias	2005	dhfr-ts	dhfr-ts-Ser108Asn	Ser108Asn	13	13	13	0	100	0
Mumias	2005	dhps	dhps-Ala581Gly	Ala581Gly	13	13	0	0	0	0
Mumias	2005	dhps	dhps-Ala613Ser	Ala613Ser	13	13	0	0	0	0
Mumias	2005	dhps	dhps-Ala613Thr	Ala613Thr	13	13	0	0	0	0
Mumias	2005	dhps	dhps-Ile431Val	Ile431Val	13	13	0	0	0	0
Mumias	2005	dhps	dhps-Lys540Glu	Lys540Glu	13	13	13	0	100	0
Mumias	2005	dhps	dhps-Ser436Ala	Ser436Ala	13	13	0	0	0	0
Mumias	2005	dhps	dhps-Ser436Phe	Ser436Phe	13	13	0	0	0	0
Mumias	2005	exo	exo-Glu415Gly	Glu415Gly	12	12	0	0	0	0
Mumias	2005	fd	fd-Asp193Tyr	Asp193Tyr	13	13	0	0	0	0
Mumias	2005	k13	k13-Ala481Val	Ala481Val	13	13	0	0	0	0
Mumias	2005	k13	k13-Ala675Val	Ala675Val	13	13	0	0	0	0
Mumias	2005	k13	k13-Arg515Lys	Arg515Lys	13	13	0	0	0	0
Mumias	2005	k13	k13-Arg539Thr	Arg539Thr	13	13	0	0	0	0
Mumias	2005	k13	k13-Arg561His	Arg561His	13	13	0	0	0	0
Mumias	2005	k13	k13-Arg622Ile	Arg622Ile	13	13	0	0	0	0
Mumias	2005	k13	k13-Asn458Tyr	Asn458Tyr	13	13	0	0	0	0
Mumias	2005	k13	k13-Asn537Asp	Asn537Asp	13	13	0	0	0	0
Mumias	2005	k13	k13-Asn537Ile	Asn537Ile	13	13	0	0	0	0
Mumias	2005	k13	k13-Cys469Phe	Cys469Phe	13	13	0	0	0	0
Mumias	2005	k13	k13-Cys469Tyr	Cys469Tyr	13	13	0	0	0	0
Mumias	2005	k13	k13-Cys580Tyr	Cys580Tyr	13	13	0	0	0	0
Mumias	2005	k13	k13-Gly449Ala	Gly449Ala	13	13	0	0	0	0
Mumias	2005	k13	k13-Gly538Val	Gly538Val	13	13	0	0	0	0
Mumias	2005	k13	k13-Ile543Thr	Ile543Thr	13	13	0	0	0	0
Mumias	2005	k13	k13-Met476Ile	Met476Ile	13	13	0	0	0	0
Mumias	2005	k13	k13-Phe446Ile	Phe446Ile	13	13	0	0	0	0
Mumias	2005	k13	k13-Pro441Leu	Pro441Leu	13	13	0	0	0	0
Mumias	2005	k13	k13-Pro527His	Pro527His	13	13	0	0	0	0
Mumias	2005	k13	k13-Pro553Leu	Pro553Leu	13	13	0	0	0	0
Mumias	2005	k13	k13-Pro574Leu	Pro574Leu	13	13	0	0	0	0
Mumias	2005	k13	k13-Tyr493His	Tyr493His	13	13	0	0	0	0
Mumias	2005	k13	k13-Val568Gly	Val568Gly	13	13	0	0	0	0
Mumias	2005	kelch10	kelch10-Pro623Thr	Pro623Thr	13	13	0	0	0	0
Mumias	2005	mcp	mcp-Asn252Asp	Asn252Asp	13	13	0	0	0	0
Mumias	2005	mdr1	mdr1-Asn1042Asp	Asn1042Asp	13	13	0	0	0	0
Mumias	2005	mdr1	mdr1-Asn86Tyr	Asn86Tyr	13	13	10	8	76.9231	61.5385
Mumias	2005	mdr1	mdr1-Asp1246Tyr	Asp1246Tyr	13	13	10	8	76.9231	61.5385
Mumias	2005	mdr1	mdr1-Ser1034Cys	Ser1034Cys	13	13	0	0	0	0
Mumias	2005	mdr1	mdr1-Tyr184Phe	Tyr184Phe	13	13	4	0	30.7692	0
Mumias	2005	mdr2	mdr2-Thr484Ile	Thr484Ile	13	13	0	0	0	0
Mumias	2005	pib7	pib7-Cys1484Phe	Cys1484Phe	13	13	0	0	0	0
Mumias	2005	pph	pph-Val1157Leu	Val1157Leu	13	13	0	0	0	0
Nairobi	1998	PF3D7-1322700	PF3D7-1322700-Thr236Ile	Thr236Ile	4	4	0	0	0	0
Nairobi	1998	PF3D7-1451200	PF3D7-1451200-Asn71Asn	Asn71Asn	4	4	0	0	0	0
Nairobi	1998	PI4K	PI4K-Ser915Gly	Ser915Gly	4	4	0	0	0	0
Nairobi	1998	Sec14	Sec14-Asn615Asp	Asn615Asp	4	4	0	0	0	0
Nairobi	1998	atp6	atp6-Ala623Glu	Ala623Glu	4	4	0	0	0	0
Nairobi	1998	atp6	atp6-Glu431Lys	Glu431Lys	4	4	0	0	0	0
Nairobi	1998	atp6	atp6-Ser769Asn	Ser769Asn	4	4	0	0	0	0
Nairobi	1998	crt	crt-Ala220Ser	Ala220Ser	2	2	2	0	100	0
Nairobi	1998	crt	crt-Arg371Ile	Arg371Ile	4	4	4	0	100	0
Nairobi	1998	crt	crt-Asn326Ser	Asn326Ser	4	4	2	0	50	0
Nairobi	1998	crt	crt-Asn75Glu	Asn75Glu	4	4	4	0	100	0
Nairobi	1998	crt	crt-Cys101Phe	Cys101Phe	4	4	0	0	0	0
Nairobi	1998	crt	crt-Cys72Ser	Cys72Ser	4	4	0	4	0	100
Nairobi	1998	crt	crt-Gln271Glu	Gln271Glu	2	2	2	0	100	0
Nairobi	1998	crt	crt-Gly353Val	Gly353Val	4	4	0	0	0	0
Nairobi	1998	crt	crt-His97Leu	His97Leu	4	4	0	0	0	0
Nairobi	1998	crt	crt-His97Tyr	His97Tyr	4	4	0	0	0	0
Nairobi	1998	crt	crt-Ile218Phe	Ile218Phe	2	2	0	0	0	0
Nairobi	1998	crt	crt-Ile356Thr	Ile356Thr	4	4	0	0	0	0
Nairobi	1998	crt	crt-Lys76Thr	Lys76Thr	4	4	4	0	100	0
Nairobi	1998	crt	crt-Met343Leu	Met343Leu	2	2	0	0	0	0
Nairobi	1998	crt	crt-Met74Ile	Met74Ile	4	4	4	0	100	0
Nairobi	1998	crt	crt-Phe145Ile	Phe145Ile	4	4	0	0	0	0
Nairobi	1998	crt	crt-Thr93Ser	Thr93Ser	4	4	0	0	0	0
Nairobi	1998	crt	crt-Val73Leu	Val73Leu	4	4	0	4	0	100
Nairobi	1998	cytb	cytb-Met133Ile	Met133Ile	4	4	1	0	25	0
Nairobi	1998	cytb	cytb-Tyr268Asn	Tyr268Asn	4	4	0	0	0	0
Nairobi	1998	cytb	cytb-Tyr268Cys	Tyr268Cys	4	4	0	0	0	0
Nairobi	1998	cytb	cytb-Tyr268Ser	Tyr268Ser	4	4	0	0	0	0
Nairobi	1998	dhfr-ts	dhfr-ts-Ala16Val	Ala16Val	4	4	0	0	0	0
Nairobi	1998	dhfr-ts	dhfr-ts-Asn51Ile	Asn51Ile	4	4	2	0	50	0
Nairobi	1998	dhfr-ts	dhfr-ts-Cys59Arg	Cys59Arg	4	4	3	0	75	0
Nairobi	1998	dhfr-ts	dhfr-ts-Ile164Leu	Ile164Leu	4	4	0	0	0	0
Nairobi	1998	dhfr-ts	dhfr-ts-Ser108Asn	Ser108Asn	3	3	3	0	100	0
Nairobi	1998	dhps	dhps-Ala581Gly	Ala581Gly	4	4	0	0	0	0
Nairobi	1998	dhps	dhps-Ala613Ser	Ala613Ser	4	4	0	0	0	0
Nairobi	1998	dhps	dhps-Ala613Thr	Ala613Thr	4	4	0	0	0	0
Nairobi	1998	dhps	dhps-Ile431Val	Ile431Val	4	4	0	0	0	0
Nairobi	1998	dhps	dhps-Lys540Glu	Lys540Glu	4	4	3	0	75	0
Nairobi	1998	dhps	dhps-Ser436Ala	Ser436Ala	3	3	0	0	0	0
Nairobi	1998	dhps	dhps-Ser436Phe	Ser436Phe	3	3	0	0	0	0
Nairobi	1998	exo	exo-Glu415Gly	Glu415Gly	4	4	0	0	0	0
Nairobi	1998	fd	fd-Asp193Tyr	Asp193Tyr	4	4	0	0	0	0
Nairobi	1998	k13	k13-Ala481Val	Ala481Val	4	4	0	0	0	0
Nairobi	1998	k13	k13-Ala675Val	Ala675Val	4	4	0	0	0	0
Nairobi	1998	k13	k13-Arg515Lys	Arg515Lys	4	4	0	0	0	0
Nairobi	1998	k13	k13-Arg539Thr	Arg539Thr	4	4	0	0	0	0
Nairobi	1998	k13	k13-Arg561His	Arg561His	4	4	0	0	0	0
Nairobi	1998	k13	k13-Arg622Ile	Arg622Ile	4	4	0	0	0	0
Nairobi	1998	k13	k13-Asn458Tyr	Asn458Tyr	4	4	0	0	0	0
Nairobi	1998	k13	k13-Asn537Asp	Asn537Asp	4	4	0	0	0	0
Nairobi	1998	k13	k13-Asn537Ile	Asn537Ile	4	4	0	0	0	0
Nairobi	1998	k13	k13-Cys469Phe	Cys469Phe	4	4	0	0	0	0
Nairobi	1998	k13	k13-Cys469Tyr	Cys469Tyr	4	4	0	0	0	0
Nairobi	1998	k13	k13-Cys580Tyr	Cys580Tyr	4	4	0	0	0	0
Nairobi	1998	k13	k13-Gly449Ala	Gly449Ala	4	4	0	0	0	0
Nairobi	1998	k13	k13-Gly538Val	Gly538Val	4	4	0	0	0	0
Nairobi	1998	k13	k13-Ile543Thr	Ile543Thr	4	4	0	0	0	0
Nairobi	1998	k13	k13-Met476Ile	Met476Ile	4	4	0	0	0	0
Nairobi	1998	k13	k13-Phe446Ile	Phe446Ile	4	4	0	0	0	0
Nairobi	1998	k13	k13-Pro441Leu	Pro441Leu	4	4	0	0	0	0
Nairobi	1998	k13	k13-Pro527His	Pro527His	4	4	0	0	0	0
Nairobi	1998	k13	k13-Pro553Leu	Pro553Leu	4	4	0	0	0	0
Nairobi	1998	k13	k13-Pro574Leu	Pro574Leu	4	4	0	0	0	0
Nairobi	1998	k13	k13-Tyr493His	Tyr493His	4	4	0	0	0	0
Nairobi	1998	k13	k13-Val568Gly	Val568Gly	4	4	0	0	0	0
Nairobi	1998	kelch10	kelch10-Pro623Thr	Pro623Thr	4	4	0	0	0	0
Nairobi	1998	mcp	mcp-Asn252Asp	Asn252Asp	4	4	0	0	0	0
Nairobi	1998	mdr1	mdr1-Asn1042Asp	Asn1042Asp	4	4	0	0	0	0
Nairobi	1998	mdr1	mdr1-Asn86Tyr	Asn86Tyr	4	4	3	1	75	25
Nairobi	1998	mdr1	mdr1-Asp1246Tyr	Asp1246Tyr	4	4	3	1	75	25
Nairobi	1998	mdr1	mdr1-Ser1034Cys	Ser1034Cys	4	4	0	0	0	0
Nairobi	1998	mdr1	mdr1-Tyr184Phe	Tyr184Phe	4	4	0	0	0	0
Nairobi	1998	mdr2	mdr2-Thr484Ile	Thr484Ile	4	4	0	0	0	0
Nairobi	1998	pib7	pib7-Cys1484Phe	Cys1484Phe	3	3	0	0	0	0
Nairobi	1998	pph	pph-Val1157Leu	Val1157Leu	4	4	0	0	0	0
Nairobi	2000	PF3D7-1322700	PF3D7-1322700-Thr236Ile	Thr236Ile	10	10	0	0	0	0
Nairobi	2000	PF3D7-1451200	PF3D7-1451200-Asn71Asn	Asn71Asn	10	10	2	0	20	0
Nairobi	2000	PI4K	PI4K-Ser915Gly	Ser915Gly	10	10	0	0	0	0
Nairobi	2000	Sec14	Sec14-Asn615Asp	Asn615Asp	10	10	3	0	30	0
Nairobi	2000	atp6	atp6-Ala623Glu	Ala623Glu	10	10	1	0	10	0
Nairobi	2000	atp6	atp6-Glu431Lys	Glu431Lys	10	10	3	0	30	0
Nairobi	2000	atp6	atp6-Ser769Asn	Ser769Asn	10	10	0	0	0	0
Nairobi	2000	crt	crt-Ala220Ser	Ala220Ser	10	10	7	0	70	0
Nairobi	2000	crt	crt-Arg371Ile	Arg371Ile	10	10	8	0	80	0
Nairobi	2000	crt	crt-Asn326Ser	Asn326Ser	10	10	1	0	10	0
Nairobi	2000	crt	crt-Asn75Glu	Asn75Glu	10	10	9	0	90	0
Nairobi	2000	crt	crt-Cys101Phe	Cys101Phe	10	10	0	0	0	0
Nairobi	2000	crt	crt-Cys72Ser	Cys72Ser	10	10	0	10	0	100
Nairobi	2000	crt	crt-Gln271Glu	Gln271Glu	10	10	8	0	80	0
Nairobi	2000	crt	crt-Gly353Val	Gly353Val	10	10	0	0	0	0
Nairobi	2000	crt	crt-His97Leu	His97Leu	10	10	0	0	0	0
Nairobi	2000	crt	crt-His97Tyr	His97Tyr	10	10	0	0	0	0
Nairobi	2000	crt	crt-Ile218Phe	Ile218Phe	10	10	0	0	0	0
Nairobi	2000	crt	crt-Ile356Thr	Ile356Thr	10	10	0	0	0	0
Nairobi	2000	crt	crt-Lys76Thr	Lys76Thr	10	10	9	0	90	0
Nairobi	2000	crt	crt-Met343Leu	Met343Leu	8	8	0	0	0	0
Nairobi	2000	crt	crt-Met74Ile	Met74Ile	10	10	9	0	90	0
Nairobi	2000	crt	crt-Phe145Ile	Phe145Ile	10	10	0	0	0	0
Nairobi	2000	crt	crt-Thr93Ser	Thr93Ser	10	10	0	0	0	0
Nairobi	2000	crt	crt-Val73Leu	Val73Leu	10	10	0	10	0	100
Nairobi	2000	cytb	cytb-Met133Ile	Met133Ile	10	10	0	0	0	0
Nairobi	2000	cytb	cytb-Tyr268Asn	Tyr268Asn	10	10	0	0	0	0
Nairobi	2000	cytb	cytb-Tyr268Cys	Tyr268Cys	10	10	0	0	0	0
Nairobi	2000	cytb	cytb-Tyr268Ser	Tyr268Ser	10	10	0	0	0	0
Nairobi	2000	dhfr-ts	dhfr-ts-Ala16Val	Ala16Val	10	10	0	0	0	0
Nairobi	2000	dhfr-ts	dhfr-ts-Asn51Ile	Asn51Ile	10	10	10	0	100	0
Nairobi	2000	dhfr-ts	dhfr-ts-Cys59Arg	Cys59Arg	10	10	7	0	70	0
Nairobi	2000	dhfr-ts	dhfr-ts-Ile164Leu	Ile164Leu	10	10	0	0	0	0
Nairobi	2000	dhfr-ts	dhfr-ts-Ser108Asn	Ser108Asn	10	10	10	0	100	0
Nairobi	2000	dhps	dhps-Ala581Gly	Ala581Gly	10	10	0	0	0	0
Nairobi	2000	dhps	dhps-Ala613Ser	Ala613Ser	10	10	0	0	0	0
Nairobi	2000	dhps	dhps-Ala613Thr	Ala613Thr	10	10	0	0	0	0
Nairobi	2000	dhps	dhps-Ile431Val	Ile431Val	10	10	0	0	0	0
Nairobi	2000	dhps	dhps-Lys540Glu	Lys540Glu	10	10	4	0	40	0
Nairobi	2000	dhps	dhps-Ser436Ala	Ser436Ala	5	5	0	0	0	0
Nairobi	2000	dhps	dhps-Ser436Phe	Ser436Phe	5	5	0	0	0	0
Nairobi	2000	exo	exo-Glu415Gly	Glu415Gly	10	10	0	0	0	0
Nairobi	2000	fd	fd-Asp193Tyr	Asp193Tyr	10	10	0	0	0	0
Nairobi	2000	k13	k13-Ala481Val	Ala481Val	10	10	0	0	0	0
Nairobi	2000	k13	k13-Ala675Val	Ala675Val	10	10	0	0	0	0
Nairobi	2000	k13	k13-Arg515Lys	Arg515Lys	10	10	0	0	0	0
Nairobi	2000	k13	k13-Arg539Thr	Arg539Thr	10	10	0	0	0	0
Nairobi	2000	k13	k13-Arg561His	Arg561His	10	10	0	0	0	0
Nairobi	2000	k13	k13-Arg622Ile	Arg622Ile	10	10	0	0	0	0
Nairobi	2000	k13	k13-Asn458Tyr	Asn458Tyr	10	10	0	0	0	0
Nairobi	2000	k13	k13-Asn537Asp	Asn537Asp	10	10	0	0	0	0
Nairobi	2000	k13	k13-Asn537Ile	Asn537Ile	10	10	0	0	0	0
Nairobi	2000	k13	k13-Cys469Phe	Cys469Phe	10	10	0	0	0	0
Nairobi	2000	k13	k13-Cys469Tyr	Cys469Tyr	10	10	0	0	0	0
Nairobi	2000	k13	k13-Cys580Tyr	Cys580Tyr	10	10	0	0	0	0
Nairobi	2000	k13	k13-Gly449Ala	Gly449Ala	10	10	0	0	0	0
Nairobi	2000	k13	k13-Gly538Val	Gly538Val	10	10	0	0	0	0
Nairobi	2000	k13	k13-Ile543Thr	Ile543Thr	10	10	0	0	0	0
Nairobi	2000	k13	k13-Met476Ile	Met476Ile	10	10	0	0	0	0
Nairobi	2000	k13	k13-Phe446Ile	Phe446Ile	10	10	0	0	0	0
Nairobi	2000	k13	k13-Pro441Leu	Pro441Leu	10	10	0	0	0	0
Nairobi	2000	k13	k13-Pro527His	Pro527His	10	10	0	0	0	0
Nairobi	2000	k13	k13-Pro553Leu	Pro553Leu	10	10	0	0	0	0
Nairobi	2000	k13	k13-Pro574Leu	Pro574Leu	10	10	0	0	0	0
Nairobi	2000	k13	k13-Tyr493His	Tyr493His	10	10	0	0	0	0
Nairobi	2000	k13	k13-Val568Gly	Val568Gly	10	10	2	0	20	0
Nairobi	2000	kelch10	kelch10-Pro623Thr	Pro623Thr	10	10	0	0	0	0
Nairobi	2000	mcp	mcp-Asn252Asp	Asn252Asp	10	10	0	0	0	0
Nairobi	2000	mdr1	mdr1-Asn1042Asp	Asn1042Asp	10	10	0	0	0	0
Nairobi	2000	mdr1	mdr1-Asn86Tyr	Asn86Tyr	10	10	7	6	70	60
Nairobi	2000	mdr1	mdr1-Asp1246Tyr	Asp1246Tyr	10	10	4	8	40	80
Nairobi	2000	mdr1	mdr1-Ser1034Cys	Ser1034Cys	10	10	0	0	0	0
Nairobi	2000	mdr1	mdr1-Tyr184Phe	Tyr184Phe	10	10	2	0	20	0
Nairobi	2000	mdr2	mdr2-Thr484Ile	Thr484Ile	10	10	0	0	0	0
Nairobi	2000	pib7	pib7-Cys1484Phe	Cys1484Phe	10	10	0	0	0	0
Nairobi	2000	pph	pph-Val1157Leu	Val1157Leu	10	10	0	0	0	0
none	2015	PF3D7-1322700	PF3D7-1322700-Thr236Ile	Thr236Ile	12	12	0	0	0	0
none	2015	PF3D7-1451200	PF3D7-1451200-Asn71Asn	Asn71Asn	14	14	1	0	7.14286	0
none	2015	PI4K	PI4K-Ser915Gly	Ser915Gly	14	14	0	0	0	0
none	2015	Sec14	Sec14-Asn615Asp	Asn615Asp	14	14	1	0	7.14286	0
none	2015	atp6	atp6-Ala623Glu	Ala623Glu	14	14	2	0	14.2857	0
none	2015	atp6	atp6-Glu431Lys	Glu431Lys	14	14	2	0	14.2857	0
none	2015	atp6	atp6-Ser769Asn	Ser769Asn	14	14	0	0	0	0
none	2015	crt	crt-Ala220Ser	Ala220Ser	13	13	1	0	7.69231	0
none	2015	crt	crt-Arg371Ile	Arg371Ile	14	14	1	0	7.14286	0
none	2015	crt	crt-Asn326Ser	Asn326Ser	14	14	1	0	7.14286	0
none	2015	crt	crt-Asn75Glu	Asn75Glu	14	14	1	0	7.14286	0
none	2015	crt	crt-Cys101Phe	Cys101Phe	14	14	0	0	0	0
none	2015	crt	crt-Cys72Ser	Cys72Ser	14	14	0	14	0	100
none	2015	crt	crt-Gln271Glu	Gln271Glu	14	14	1	0	7.14286	0
none	2015	crt	crt-Gly353Val	Gly353Val	14	14	0	0	0	0
none	2015	crt	crt-His97Leu	His97Leu	14	14	0	0	0	0
none	2015	crt	crt-His97Tyr	His97Tyr	14	14	0	0	0	0
none	2015	crt	crt-Ile218Phe	Ile218Phe	13	13	0	0	0	0
none	2015	crt	crt-Ile356Thr	Ile356Thr	14	14	0	0	0	0
none	2015	crt	crt-Lys76Thr	Lys76Thr	14	14	1	0	7.14286	0
none	2015	crt	crt-Met343Leu	Met343Leu	12	12	0	0	0	0
none	2015	crt	crt-Met74Ile	Met74Ile	14	14	1	0	7.14286	0
none	2015	crt	crt-Phe145Ile	Phe145Ile	12	12	0	0	0	0
none	2015	crt	crt-Thr93Ser	Thr93Ser	14	14	0	0	0	0
none	2015	crt	crt-Val73Leu	Val73Leu	14	14	0	14	0	100
none	2015	cytb	cytb-Met133Ile	Met133Ile	13	13	0	0	0	0
none	2015	cytb	cytb-Tyr268Asn	Tyr268Asn	13	13	0	0	0	0
none	2015	cytb	cytb-Tyr268Cys	Tyr268Cys	13	13	0	0	0	0
none	2015	cytb	cytb-Tyr268Ser	Tyr268Ser	13	13	0	0	0	0
none	2015	dhfr-ts	dhfr-ts-Ala16Val	Ala16Val	13	13	0	0	0	0
none	2015	dhfr-ts	dhfr-ts-Asn51Ile	Asn51Ile	13	13	13	0	100	0
none	2015	dhfr-ts	dhfr-ts-Cys59Arg	Cys59Arg	13	13	13	0	100	0
none	2015	dhfr-ts	dhfr-ts-Ile164Leu	Ile164Leu	14	14	1	0	7.14286	0
none	2015	dhfr-ts	dhfr-ts-Ser108Asn	Ser108Asn	13	13	13	0	100	0
none	2015	dhps	dhps-Ala581Gly	Ala581Gly	14	14	0	0	0	0
none	2015	dhps	dhps-Ala613Ser	Ala613Ser	14	14	0	0	0	0
none	2015	dhps	dhps-Ala613Thr	Ala613Thr	14	14	0	0	0	0
none	2015	dhps	dhps-Ile431Val	Ile431Val	14	14	0	0	0	0
none	2015	dhps	dhps-Lys540Glu	Lys540Glu	13	13	13	0	100	0
none	2015	dhps	dhps-Ser436Ala	Ser436Ala	11	11	0	0	0	0
none	2015	dhps	dhps-Ser436Phe	Ser436Phe	11	11	0	0	0	0
none	2015	exo	exo-Glu415Gly	Glu415Gly	14	14	0	0	0	0
none	2015	fd	fd-Asp193Tyr	Asp193Tyr	13	13	0	0	0	0
none	2015	k13	k13-Ala481Val	Ala481Val	13	13	0	0	0	0
none	2015	k13	k13-Ala675Val	Ala675Val	14	14	0	0	0	0
none	2015	k13	k13-Arg515Lys	Arg515Lys	13	13	0	0	0	0
none	2015	k13	k13-Arg539Thr	Arg539Thr	13	13	0	0	0	0
none	2015	k13	k13-Arg561His	Arg561His	12	12	0	0	0	0
none	2015	k13	k13-Arg622Ile	Arg622Ile	14	14	0	0	0	0
none	2015	k13	k13-Asn458Tyr	Asn458Tyr	14	14	0	0	0	0
none	2015	k13	k13-Asn537Asp	Asn537Asp	13	13	0	0	0	0
none	2015	k13	k13-Asn537Ile	Asn537Ile	13	13	0	0	0	0
none	2015	k13	k13-Cys469Phe	Cys469Phe	14	14	0	0	0	0
none	2015	k13	k13-Cys469Tyr	Cys469Tyr	14	14	0	0	0	0
none	2015	k13	k13-Cys580Tyr	Cys580Tyr	14	14	0	0	0	0
none	2015	k13	k13-Gly449Ala	Gly449Ala	14	14	0	0	0	0
none	2015	k13	k13-Gly538Val	Gly538Val	13	13	0	0	0	0
none	2015	k13	k13-Ile543Thr	Ile543Thr	13	13	0	0	0	0
none	2015	k13	k13-Met476Ile	Met476Ile	14	14	0	0	0	0
none	2015	k13	k13-Phe446Ile	Phe446Ile	14	14	0	0	0	0
none	2015	k13	k13-Pro441Leu	Pro441Leu	14	14	0	0	0	0
none	2015	k13	k13-Pro527His	Pro527His	13	13	0	0	0	0
none	2015	k13	k13-Pro553Leu	Pro553Leu	12	12	0	0	0	0
none	2015	k13	k13-Pro574Leu	Pro574Leu	12	12	0	0	0	0
none	2015	k13	k13-Tyr493His	Tyr493His	13	13	0	0	0	0
none	2015	k13	k13-Val568Gly	Val568Gly	12	12	1	0	8.33333	0
none	2015	kelch10	kelch10-Pro623Thr	Pro623Thr	14	14	0	0	0	0
none	2015	mcp	mcp-Asn252Asp	Asn252Asp	11	11	0	0	0	0
none	2015	mdr1	mdr1-Asn1042Asp	Asn1042Asp	14	14	0	0	0	0
none	2015	mdr1	mdr1-Asn86Tyr	Asn86Tyr	13	13	0	13	0	100
none	2015	mdr1	mdr1-Asp1246Tyr	Asp1246Tyr	14	14	1	13	7.14286	92.8571
none	2015	mdr1	mdr1-Ser1034Cys	Ser1034Cys	14	14	0	0	0	0
none	2015	mdr1	mdr1-Tyr184Phe	Tyr184Phe	14	14	10	0	71.4286	0
none	2015	mdr2	mdr2-Thr484Ile	Thr484Ile	14	14	0	0	0	0
none	2015	pib7	pib7-Cys1484Phe	Cys1484Phe	12	12	0	0	0	0
none	2015	pph	pph-Val1157Leu	Val1157Leu	13	13	0	0	0	0
none	2016	PF3D7-1322700	PF3D7-1322700-Thr236Ile	Thr236Ile	1	1	0	0	0	0
none	2016	PF3D7-1451200	PF3D7-1451200-Asn71Asn	Asn71Asn	1	1	1	0	100	0
none	2016	PI4K	PI4K-Ser915Gly	Ser915Gly	1	1	0	0	0	0
none	2016	Sec14	Sec14-Asn615Asp	Asn615Asp	1	1	0	0	0	0
none	2016	atp6	atp6-Ala623Glu	Ala623Glu	1	1	0	0	0	0
none	2016	atp6	atp6-Glu431Lys	Glu431Lys	1	1	1	0	100	0
none	2016	atp6	atp6-Ser769Asn	Ser769Asn	1	1	0	0	0	0
none	2016	crt	crt-Ala220Ser	Ala220Ser	1	1	0	0	0	0
none	2016	crt	crt-Arg371Ile	Arg371Ile	1	1	0	0	0	0
none	2016	crt	crt-Asn326Ser	Asn326Ser	1	1	0	0	0	0
none	2016	crt	crt-Asn75Glu	Asn75Glu	1	1	0	0	0	0
none	2016	crt	crt-Cys101Phe	Cys101Phe	1	1	0	0	0	0
none	2016	crt	crt-Cys72Ser	Cys72Ser	1	1	0	1	0	100
none	2016	crt	crt-Gln271Glu	Gln271Glu	1	1	0	0	0	0
none	2016	crt	crt-Gly353Val	Gly353Val	1	1	0	0	0	0
none	2016	crt	crt-His97Leu	His97Leu	1	1	0	0	0	0
none	2016	crt	crt-His97Tyr	His97Tyr	1	1	0	0	0	0
none	2016	crt	crt-Ile218Phe	Ile218Phe	1	1	0	0	0	0
none	2016	crt	crt-Ile356Thr	Ile356Thr	1	1	0	0	0	0
none	2016	crt	crt-Lys76Thr	Lys76Thr	1	1	0	0	0	0
none	2016	crt	crt-Met343Leu	Met343Leu	1	1	0	0	0	0
none	2016	crt	crt-Met74Ile	Met74Ile	1	1	0	0	0	0
none	2016	crt	crt-Phe145Ile	Phe145Ile	1	1	0	0	0	0
none	2016	crt	crt-Thr93Ser	Thr93Ser	1	1	0	0	0	0
none	2016	crt	crt-Val73Leu	Val73Leu	1	1	0	1	0	100
none	2016	cytb	cytb-Met133Ile	Met133Ile	1	1	0	0	0	0
none	2016	cytb	cytb-Tyr268Asn	Tyr268Asn	1	1	0	0	0	0
none	2016	cytb	cytb-Tyr268Cys	Tyr268Cys	1	1	0	0	0	0
none	2016	cytb	cytb-Tyr268Ser	Tyr268Ser	1	1	0	0	0	0
none	2016	dhfr-ts	dhfr-ts-Ala16Val	Ala16Val	1	1	0	0	0	0
none	2016	dhfr-ts	dhfr-ts-Asn51Ile	Asn51Ile	1	1	1	0	100	0
none	2016	dhfr-ts	dhfr-ts-Cys59Arg	Cys59Arg	1	1	1	0	100	0
none	2016	dhfr-ts	dhfr-ts-Ile164Leu	Ile164Leu	1	1	0	0	0	0
none	2016	dhfr-ts	dhfr-ts-Ser108Asn	Ser108Asn	1	1	1	0	100	0
none	2016	dhps	dhps-Ala581Gly	Ala581Gly	1	1	0	0	0	0
none	2016	dhps	dhps-Ala613Ser	Ala613Ser	1	1	0	0	0	0
none	2016	dhps	dhps-Ala613Thr	Ala613Thr	1	1	0	0	0	0
none	2016	dhps	dhps-Ile431Val	Ile431Val	1	1	0	0	0	0
none	2016	dhps	dhps-Lys540Glu	Lys540Glu	1	1	1	0	100	0
none	2016	dhps	dhps-Ser436Ala	Ser436Ala	1	1	0	0	0	0
none	2016	dhps	dhps-Ser436Phe	Ser436Phe	1	1	0	0	0	0
none	2016	exo	exo-Glu415Gly	Glu415Gly	1	1	0	0	0	0
none	2016	fd	fd-Asp193Tyr	Asp193Tyr	1	1	0	0	0	0
none	2016	k13	k13-Ala481Val	Ala481Val	1	1	0	0	0	0
none	2016	k13	k13-Ala675Val	Ala675Val	1	1	0	0	0	0
none	2016	k13	k13-Arg515Lys	Arg515Lys	1	1	0	0	0	0
none	2016	k13	k13-Arg539Thr	Arg539Thr	1	1	0	0	0	0
none	2016	k13	k13-Arg561His	Arg561His	1	1	0	0	0	0
none	2016	k13	k13-Arg622Ile	Arg622Ile	1	1	0	0	0	0
none	2016	k13	k13-Asn458Tyr	Asn458Tyr	1	1	0	0	0	0
none	2016	k13	k13-Asn537Asp	Asn537Asp	1	1	0	0	0	0
none	2016	k13	k13-Asn537Ile	Asn537Ile	1	1	0	0	0	0
none	2016	k13	k13-Cys469Phe	Cys469Phe	1	1	0	0	0	0
none	2016	k13	k13-Cys469Tyr	Cys469Tyr	1	1	0	0	0	0
none	2016	k13	k13-Cys580Tyr	Cys580Tyr	1	1	0	0	0	0
none	2016	k13	k13-Gly449Ala	Gly449Ala	1	1	0	0	0	0
none	2016	k13	k13-Gly538Val	Gly538Val	1	1	0	0	0	0
none	2016	k13	k13-Ile543Thr	Ile543Thr	1	1	0	0	0	0
none	2016	k13	k13-Met476Ile	Met476Ile	1	1	0	0	0	0
none	2016	k13	k13-Phe446Ile	Phe446Ile	1	1	0	0	0	0
none	2016	k13	k13-Pro441Leu	Pro441Leu	1	1	0	0	0	0
none	2016	k13	k13-Pro527His	Pro527His	1	1	0	0	0	0
none	2016	k13	k13-Pro553Leu	Pro553Leu	1	1	0	0	0	0
none	2016	k13	k13-Pro574Leu	Pro574Leu	1	1	0	0	0	0
none	2016	k13	k13-Tyr493His	Tyr493His	1	1	0	0	0	0
none	2016	k13	k13-Val568Gly	Val568Gly	1	1	0	0	0	0
none	2016	kelch10	kelch10-Pro623Thr	Pro623Thr	1	1	0	0	0	0
none	2016	mcp	mcp-Asn252Asp	Asn252Asp	1	1	0	0	0	0
none	2016	mdr1	mdr1-Asn1042Asp	Asn1042Asp	1	1	0	0	0	0
none	2016	mdr1	mdr1-Asn86Tyr	Asn86Tyr	1	1	0	1	0	100
none	2016	mdr1	mdr1-Asp1246Tyr	Asp1246Tyr	1	1	0	1	0	100
none	2016	mdr1	mdr1-Ser1034Cys	Ser1034Cys	1	1	0	0	0	0
none	2016	mdr1	mdr1-Tyr184Phe	Tyr184Phe	1	1	1	0	100	0
none	2016	mdr2	mdr2-Thr484Ile	Thr484Ile	1	1	0	0	0	0
none	2016	pib7	pib7-Cys1484Phe	Cys1484Phe	1	1	0	0	0	0
none	2016	pph	pph-Val1157Leu	Val1157Leu	1	1	0	0	0	0

### Sheet: Table_S5
site_uid	Year_start	gene_name	mutation_name	mutation	total_samples	samples_with_adequate_coverage	samples_with_mutation	samples_with_reference_resistant	prevalence_percentage	reference_resistant_prevalence
Alupe	2003	pfap2mu	Pfap2mu-Ala236Thr	Ala236Thr	1	1	0	0	0	0
Alupe	2003	pfap2mu	Pfap2mu-Ala337Thr	Ala337Thr	2	2	0	0	0	0
Alupe	2003	pfap2mu	Pfap2mu-Arg146Lys	Arg146Lys	2	2	0	0	0	0
Alupe	2003	pfap2mu	Pfap2mu-Asn184His	Asn184His	1	1	0	0	0	0
Alupe	2003	pfap2mu	Pfap2mu-Asn232_Asn233del	Asn232_Asn233del	1	1	0	0	0	0
Alupe	2003	pfap2mu	Pfap2mu-Asn232_Asn233dup	Asn232_Asn233dup	1	1	0	0	0	0
Alupe	2003	pfap2mu	Pfap2mu-Asn233Lys	Asn233Lys	1	1	0	0	0	0
Alupe	2003	pfap2mu	Pfap2mu-Asn233del	Asn233del	1	1	0	0	0	0
Alupe	2003	pfap2mu	Pfap2mu-Asn233dup	Asn233dup	1	1	1	0	100	0
Alupe	2003	pfap2mu	Pfap2mu-Asn322Ile	Asn322Ile	2	2	0	0	0	0
Alupe	2003	pfap2mu	Pfap2mu-Asn324dup	Asn324dup	2	2	1	0	50	0
Alupe	2003	pfap2mu	Pfap2mu-Asn330dup	Asn330dup	2	2	1	0	50	0
Alupe	2003	pfap2mu	Pfap2mu-Gly315Asp	Gly315Asp	2	2	0	0	0	0
Alupe	2003	pfap2mu	Pfap2mu-Ile226_Asn227insAsn	Ile226_Asn227insAsn	1	1	0	0	0	0
Alupe	2003	pfap2mu	Pfap2mu-Leu518Ile	Leu518Ile	2	2	0	0	0	0
Alupe	2003	pfap2mu	Pfap2mu-Lys199Thr	Lys199Thr	1	1	1	0	100	0
Alupe	2003	pfap2mu	Pfap2mu-Lys209Arg	Lys209Arg	1	1	0	0	0	0
Alupe	2003	pfap2mu	Pfap2mu-Lys234dup	Lys234dup	1	1	0	0	0	0
Alupe	2003	pfap2mu	Pfap2mu-Phe437Leu	Phe437Leu	1	1	0	0	0	0
Alupe	2003	pfap2mu	Pfap2mu-Ser160Asn	Ser160Asn	2	2	1	0	50	0
Alupe	2003	pfap2mu	Pfap2mu-Ser160Thr	Ser160Thr	2	2	0	0	0	0
Alupe	2003	pfap2mu	Pfap2mu-Val127Leu	Val127Leu	2	2	0	0	0	0
Alupe	2003	pfap2mu	Pfap2mu-Val510Ile	Val510Ile	2	2	0	0	0	0
Alupe	2003	pfubp1	Pfubp1-Ala1883Thr	Ala1883Thr	2	2	0	0	0	0
Alupe	2003	pfubp1	Pfubp1-Ala3099Thr	Ala3099Thr	2	2	0	0	0	0
Alupe	2003	pfubp1	Pfubp1-Ala3099Val	Ala3099Val	2	2	0	0	0	0
Alupe	2003	pfubp1	Pfubp1-Ala3108Ser	Ala3108Ser	2	2	0	0	0	0
Alupe	2003	pfubp1	Pfubp1-Ala3108Thr	Ala3108Thr	2	2	0	0	0	0
Alupe	2003	pfubp1	Pfubp1-Ala3108Val	Ala3108Val	2	2	0	0	0	0
Alupe	2003	pfubp1	Pfubp1-Ala3117Thr	Ala3117Thr	2	2	0	0	0	0
Alupe	2003	pfubp1	Pfubp1-Arg1117His	Arg1117His	2	2	0	0	0	0
Alupe	2003	pfubp1	Pfubp1-Arg1133Gly	Arg1133Gly	1	1	0	0	0	0
Alupe	2003	pfubp1	Pfubp1-Arg1133Ser	Arg1133Ser	2	2	2	0	100	0
Alupe	2003	pfubp1	Pfubp1-Arg1205Cys	Arg1205Cys	2	2	0	0	0	0
Alupe	2003	pfubp1	Pfubp1-Arg1499His	Arg1499His	2	2	0	0	0	0
Alupe	2003	pfubp1	Pfubp1-Arg1736His	Arg1736His	2	2	0	0	0	0
Alupe	2003	pfubp1	Pfubp1-Arg1736Leu	Arg1736Leu	2	2	0	0	0	0
Alupe	2003	pfubp1	Pfubp1-Arg2226Lys	Arg2226Lys	1	1	0	0	0	0
Alupe	2003	pfubp1	Pfubp1-Arg2229Lys	Arg2229Lys	1	1	0	0	0	0
Alupe	2003	pfubp1	Pfubp1-Arg2238Lys	Arg2238Lys	2	2	2	0	100	0
Alupe	2003	pfubp1	Pfubp1-Arg2361Cys	Arg2361Cys	2	2	0	0	0	0
Alupe	2003	pfubp1	Pfubp1-Arg2396Lys	Arg2396Lys	2	2	0	0	0	0
Alupe	2003	pfubp1	Pfubp1-Arg2643Lys	Arg2643Lys	2	2	0	0	0	0
Alupe	2003	pfubp1	Pfubp1-Arg3053Cys	Arg3053Cys	2	2	0	0	0	0
Alupe	2003	pfubp1	Pfubp1-Arg3086His	Arg3086His	2	2	0	0	0	0
Alupe	2003	pfubp1	Pfubp1-Arg3092His	Arg3092His	1	1	0	0	0	0
Alupe	2003	pfubp1	Pfubp1-Arg3119Cys	Arg3119Cys	2	2	0	0	0	0
Alupe	2003	pfubp1	Pfubp1-Asn1301Ser	Asn1301Ser	2	2	0	0	0	0
Alupe	2003	pfubp1	Pfubp1-Asn1375fs	Asn1375fs	1	1	0	0	0	0
Alupe	2003	pfubp1	Pfubp1-Asn1380fs	Asn1380fs	1	1	0	0	0	0
Alupe	2003	pfubp1	Pfubp1-Asn1518Tyr	Asn1518Tyr	2	2	0	0	0	0
Alupe	2003	pfubp1	Pfubp1-Asn157Lys	Asn157Lys	2	2	2	0	100	0
Alupe	2003	pfubp1	Pfubp1-Asn1582His	Asn1582His	1	1	0	0	0	0
Alupe	2003	pfubp1	Pfubp1-Asn1690Tyr	Asn1690Tyr	2	2	0	0	0	0
Alupe	2003	pfubp1	Pfubp1-Asn1703_Asn1704del	Asn1703_Asn1704del	1	1	0	0	0	0
Alupe	2003	pfubp1	Pfubp1-Asn1703_Asn1704dup	Asn1703_Asn1704dup	1	1	0	0	0	0
Alupe	2003	pfubp1	Pfubp1-Asn1704Lys	Asn1704Lys	1	1	0	0	0	0
Alupe	2003	pfubp1	Pfubp1-Asn1704_Asn1707delinsLys	Asn1704_Asn1707delinsLys	1	1	0	0	0	0
Alupe	2003	pfubp1	Pfubp1-Asn1704_Lys1705delinsLysAsnAsn	Asn1704_Lys1705delinsLysAsnAsn	1	1	0	0	0	0
Alupe	2003	pfubp1	Pfubp1-Asn1704del	Asn1704del	1	1	0	0	0	0
Alupe	2003	pfubp1	Pfubp1-Asn1704dup	Asn1704dup	2	2	1	0	50	0
Alupe	2003	pfubp1	Pfubp1-Asn1706Lys	Asn1706Lys	1	1	0	0	0	0
Alupe	2003	pfubp1	Pfubp1-Asn1707_Asn1708insLys	Asn1707_Asn1708insLys	1	1	0	0	0	0
Alupe	2003	pfubp1	Pfubp1-Asn1708_Asn1714del	Asn1708_Asn1714del	1	1	0	0	0	0
Alupe	2003	pfubp1	Pfubp1-Asn1709_Asn1710insLys	Asn1709_Asn1710insLys	1	1	0	0	0	0
Alupe	2003	pfubp1	Pfubp1-Asn1710Ser	Asn1710Ser	1	1	1	0	100	0
Alupe	2003	pfubp1	Pfubp1-Asn1710_Asn1714del	Asn1710_Asn1714del	1	1	0	0	0	0
Alupe	2003	pfubp1	Pfubp1-Asn1711_Asn1713del	Asn1711_Asn1713del	1	1	0	0	0	0
Alupe	2003	pfubp1	Pfubp1-Asn1712_Asn1713del	Asn1712_Asn1713del	1	1	0	0	0	0
Alupe	2003	pfubp1	Pfubp1-Asn1712_Asn1713dup	Asn1712_Asn1713dup	1	1	0	0	0	0
Alupe	2003	pfubp1	Pfubp1-Asn1712_Asn1714del	Asn1712_Asn1714del	1	1	0	0	0	0
Alupe	2003	pfubp1	Pfubp1-Asn1712_Asn1714dup	Asn1712_Asn1714dup	1	1	0	0	0	0
Alupe	2003	pfubp1	Pfubp1-Asn1713_Asn1714del	Asn1713_Asn1714del	1	1	0	0	0	0
Alupe	2003	pfubp1	Pfubp1-Asn1713_Asn1714dup	Asn1713_Asn1714dup	1	1	1	0	100	0
Alupe	2003	pfubp1	Pfubp1-Asn1713dup	Asn1713dup	1	1	0	0	0	0
Alupe	2003	pfubp1	Pfubp1-Asn1714del	Asn1714del	1	1	0	0	0	0
Alupe	2003	pfubp1	Pfubp1-Asn1714dup	Asn1714dup	1	1	1	0	100	0
Alupe	2003	pfubp1	Pfubp1-Asn1717_Asn1718dup	Asn1717_Asn1718dup	1	1	0	0	0	0
Alupe	2003	pfubp1	Pfubp1-Asn1718del	Asn1718del	1	1	0	0	0	0
Alupe	2003	pfubp1	Pfubp1-Asn1718dup	Asn1718dup	1	1	0	0	0	0
Alupe	2003	pfubp1	Pfubp1-Asn1719_Asn1720dup	Asn1719_Asn1720dup	1	1	0	0	0	0
Alupe	2003	pfubp1	Pfubp1-Asn1719_Asn1720insTyr	Asn1719_Asn1720insTyr	1	1	0	0	0	0
Alupe	2003	pfubp1	Pfubp1-Asn172Tyr	Asn172Tyr	2	2	0	0	0	0
Alupe	2003	pfubp1	Pfubp1-Asn1743del	Asn1743del	2	2	1	0	50	0
Alupe	2003	pfubp1	Pfubp1-Asn178Ser	Asn178Ser	2	2	0	0	0	0
Alupe	2003	pfubp1	Pfubp1-Asn1935Lys	Asn1935Lys	2	2	1	0	50	0
Alupe	2003	pfubp1	Pfubp1-Asn1942Lys	Asn1942Lys	2	2	0	0	0	0
Alupe	2003	pfubp1	Pfubp1-Asn1951fs	Asn1951fs	2	2	0	0	0	0
Alupe	2003	pfubp1	Pfubp1-Asn1958fs	Asn1958fs	2	2	0	0	0	0
Alupe	2003	pfubp1	Pfubp1-Asn1963Lys	Asn1963Lys	2	2	0	0	0	0
Alupe	2003	pfubp1	Pfubp1-Asn1966Lys	Asn1966Lys	2	2	0	0	0	0
Alupe	2003	pfubp1	Pfubp1-Asn198_Asn200delinsLys	Asn198_Asn200delinsLys	1	1	0	0	0	0
Alupe	2003	pfubp1	Pfubp1-Asn204_Asn208del	Asn204_Asn208del	1	1	0	0	0	0
Alupe	2003	pfubp1	Pfubp1-Asn205_Asn208del	Asn205_Asn208del	1	1	0	0	0	0
Alupe	2003	pfubp1	Pfubp1-Asn205_Asn208dup	Asn205_Asn208dup	1	1	0	0	0	0
Alupe	2003	pfubp1	Pfubp1-Asn206_Asn208del	Asn206_Asn208del	2	2	2	0	100	0
Alupe	2003	pfubp1	Pfubp1-Asn206_Asn208dup	Asn206_Asn208dup	1	1	0	0	0	0
Alupe	2003	pfubp1	Pfubp1-Asn207_Asn208del	Asn207_Asn208del	2	2	2	0	100	0
Alupe	2003	pfubp1	Pfubp1-Asn207_Asn208dup	Asn207_Asn208dup	1	1	0	0	0	0
Alupe	2003	pfubp1	Pfubp1-Asn208del	Asn208del	1	1	1	0	100	0
Alupe	2003	pfubp1	Pfubp1-Asn208dup	Asn208dup	1	1	0	0	0	0
Alupe	2003	pfubp1	Pfubp1-Asn22_Asn26del	Asn22_Asn26del	1	1	0	0	0	0
Alupe	2003	pfubp1	Pfubp1-Asn230_Asn233dup	Asn230_Asn233dup	2	2	2	0	100	0
Alupe	2003	pfubp1	Pfubp1-Asn233_Tyr234insAsnSerIleAsnAsnSerIleAsn	Asn233_Tyr234insAsnSerIleAsnAsnSerIleAsn	2	2	0	0	0	0
Alupe	2003	pfubp1	Pfubp1-Asn233_Tyr234insAsnSerIleAsnAsnSerIleAsnAsnSerIleAsn	Asn233_Tyr234insAsnSerIleAsnAsnSerIleAsnAsnSerIleAsn	2	2	0	0	0	0
Alupe	2003	pfubp1	Pfubp1-Asn2359Lys	Asn2359Lys	2	2	0	0	0	0
Alupe	2003	pfubp1	Pfubp1-Asn2359Thr	Asn2359Thr	2	2	0	0	0	0
Alupe	2003	pfubp1	Pfubp1-Asn23_Asn26del	Asn23_Asn26del	1	1	0	0	0	0
Alupe	2003	pfubp1	Pfubp1-Asn244fs	Asn244fs	2	2	0	0	0	0
Alupe	2003	pfubp1	Pfubp1-Asn24_Asn26del	Asn24_Asn26del	1	1	0	0	0	0
Alupe	2003	pfubp1	Pfubp1-Asn24_Asn26dup	Asn24_Asn26dup	1	1	1	0	100	0
Alupe	2003	pfubp1	Pfubp1-Asn2524Ile	Asn2524Ile	2	2	0	0	0	0
Alupe	2003	pfubp1	Pfubp1-Asn2526Ile	Asn2526Ile	2	2	0	0	0	0
Alupe	2003	pfubp1	Pfubp1-Asn25_Asn26del	Asn25_Asn26del	1	1	1	0	100	0
Alupe	2003	pfubp1	Pfubp1-Asn25_Asn26dup	Asn25_Asn26dup	1	1	0	0	0	0
Alupe	2003	pfubp1	Pfubp1-Asn25_Ile27delinsMet	Asn25_Ile27delinsMet	1	1	0	0	0	0
Alupe	2003	pfubp1	Pfubp1-Asn2662Tyr	Asn2662Tyr	2	2	0	0	0	0
Alupe	2003	pfubp1	Pfubp1-Asn26del	Asn26del	1	1	1	0	100	0
Alupe	2003	pfubp1	Pfubp1-Asn26dup	Asn26dup	1	1	0	0	0	0
Alupe	2003	pfubp1	Pfubp1-Asn274fs	Asn274fs	2	2	2	0	100	0
Alupe	2003	pfubp1	Pfubp1-Asn2788dup	Asn2788dup	2	2	0	0	0	0
Alupe	2003	pfubp1	Pfubp1-Asn2813Lys	Asn2813Lys	2	2	0	0	0	0
Alupe	2003	pfubp1	Pfubp1-Asn2859Ser	Asn2859Ser	2	2	0	0	0	0
Alupe	2003	pfubp1	Pfubp1-Asn2873Ile	Asn2873Ile	1	1	0	0	0	0
Alupe	2003	pfubp1	Pfubp1-Asn2982Lys	Asn2982Lys	2	2	0	0	0	0
Alupe	2003	pfubp1	Pfubp1-Asn2991Lys	Asn2991Lys	2	2	0	0	0	0
Alupe	2003	pfubp1	Pfubp1-Asn300Lys	Asn300Lys	2	2	0	0	0	0
Alupe	2003	pfubp1	Pfubp1-Asn300fs	Asn300fs	2	2	0	0	0	0
Alupe	2003	pfubp1	Pfubp1-Asn304_Lys307del	Asn304_Lys307del	2	2	0	0	0	0
Alupe	2003	pfubp1	Pfubp1-Asn304fs	Asn304fs	2	2	0	0	0	0
Alupe	2003	pfubp1	Pfubp1-Asn305Lys	Asn305Lys	2	2	0	0	0	0
Alupe	2003	pfubp1	Pfubp1-Asn305_Asn314del	Asn305_Asn314del	2	2	2	0	100	0
Alupe	2003	pfubp1	Pfubp1-Asn305fs	Asn305fs	2	2	0	0	0	0
Alupe	2003	pfubp1	Pfubp1-Asn3094Ser	Asn3094Ser	2	2	2	0	100	0
Alupe	2003	pfubp1	Pfubp1-Asn3097Asp	Asn3097Asp	2	2	0	0	0	0
Alupe	2003	pfubp1	Pfubp1-Asn3106Asp	Asn3106Asp	2	2	0	0	0	0
Alupe	2003	pfubp1	Pfubp1-Asn314fs	Asn314fs	2	2	1	0	50	0
Alupe	2003	pfubp1	Pfubp1-Asn319Lys	Asn319Lys	2	2	0	0	0	0
Alupe	2003	pfubp1	Pfubp1-Asn339Asp	Asn339Asp	2	2	0	0	0	0
Alupe	2003	pfubp1	Pfubp1-Asn339_Asp342dup	Asn339_Asp342dup	2	2	0	0	0	0
Alupe	2003	pfubp1	Pfubp1-Asn339_Asp343del	Asn339_Asp343del	2	2	1	0	50	0
Alupe	2003	pfubp1	Pfubp1-Asn339_Ser345delinsAspAsn	Asn339_Ser345delinsAspAsn	2	2	0	0	0	0
Alupe	2003	pfubp1	Pfubp1-Asn339_Ser345delinsAspAsnAsnAspAsnAsnAsnAspAspAspAsp	Asn339_Ser345delinsAspAsnAsnAspAsnAsnAsnAspAspAspAsp	2	2	0	0	0	0
Alupe	2003	pfubp1	Pfubp1-Asn339_Ser345delinsAspAsnAsnAspAspAsn	Asn339_Ser345delinsAspAsnAsnAspAspAsn	2	2	0	0	0	0
Alupe	2003	pfubp1	Pfubp1-Asn347Asp	Asn347Asp	2	2	0	0	0	0
Alupe	2003	pfubp1	Pfubp1-Asn347_Asn348insAsp	Asn347_Asn348insAsp	2	2	0	0	0	0
Alupe	2003	pfubp1	Pfubp1-Asn348Asp	Asn348Asp	2	2	0	0	0	0
Alupe	2003	pfubp1	Pfubp1-Asn481_Asn482del	Asn481_Asn482del	1	1	1	0	100	0
Alupe	2003	pfubp1	Pfubp1-Asn482del	Asn482del	1	1	1	0	100	0
Alupe	2003	pfubp1	Pfubp1-Asn638Asp	Asn638Asp	2	2	0	0	0	0
Alupe	2003	pfubp1	Pfubp1-Asn640Lys	Asn640Lys	2	2	0	0	0	0
Alupe	2003	pfubp1	Pfubp1-Asn754_Lys785delinsLysLysGlyGlyAspAsnLysGlyGlyAspLysLysGlyGlyAspAsnLysGlyGlyAspLysLysGlyAspAspLysLysGlyAspAspAsnLysAspAspAspAsp	Asn754_Lys785delinsLysLysGlyGlyAspAsnLysGlyGlyAspLysLysGlyGlyAspAsnLysGlyGlyAspLysLysGlyAspAspLysLysGlyAspAspAsnLysAspAspAspAsp	1	1	1	0	100	0
Alupe	2003	pfubp1	Pfubp1-Asn759_Asp763del	Asn759_Asp763del	2	2	0	0	0	0
Alupe	2003	pfubp1	Pfubp1-Asn759_Asp763dup	Asn759_Asp763dup	2	2	0	0	0	0
Alupe	2003	pfubp1	Pfubp1-Asn846Lys	Asn846Lys	1	1	0	0	0	0
Alupe	2003	pfubp1	Pfubp1-Asn846fs	Asn846fs	1	1	0	0	0	0
Alupe	2003	pfubp1	Pfubp1-Asn907fs	Asn907fs	2	2	0	0	0	0
Alupe	2003	pfubp1	Pfubp1-Asn912Tyr	Asn912Tyr	2	2	0	0	0	0
Alupe	2003	pfubp1	Pfubp1-Asn917Lys	Asn917Lys	2	2	0	0	0	0
Alupe	2003	pfubp1	Pfubp1-Asn920Asp	Asn920Asp	2	2	0	0	0	0
Alupe	2003	pfubp1	Pfubp1-Asn977del	Asn977del	1	1	1	0	100	0
Alupe	2003	pfubp1	Pfubp1-Asn977fs	Asn977fs	1	1	1	0	100	0
Alupe	2003	pfubp1	Pfubp1-Asp1073His	Asp1073His	2	2	0	0	0	0
Alupe	2003	pfubp1	Pfubp1-Asp110Glu	Asp110Glu	2	2	0	0	0	0
Alupe	2003	pfubp1	Pfubp1-Asp1155fs	Asp1155fs	2	2	0	0	0	0
Alupe	2003	pfubp1	Pfubp1-Asp1220Gly	Asp1220Gly	2	2	0	0	0	0
Alupe	2003	pfubp1	Pfubp1-Asp1315His	Asp1315His	2	2	0	0	0	0
Alupe	2003	pfubp1	Pfubp1-Asp1485Asn	Asp1485Asn	2	2	0	0	0	0
Alupe	2003	pfubp1	Pfubp1-Asp1485His	Asp1485His	2	2	0	0	0	0
Alupe	2003	pfubp1	Pfubp1-Asp1485Tyr	Asp1485Tyr	2	2	0	0	0	0
Alupe	2003	pfubp1	Pfubp1-Asp1510Asn	Asp1510Asn	2	2	0	0	0	0
Alupe	2003	pfubp1	Pfubp1-Asp1522Glu	Asp1522Glu	2	2	0	0	0	0
Alupe	2003	pfubp1	Pfubp1-Asp1522_Tyr1527dup	Asp1522_Tyr1527dup	2	2	0	0	0	0
Alupe	2003	pfubp1	Pfubp1-Asp1525Glu	Asp1525Glu	2	2	0	0	0	0
Alupe	2003	pfubp1	Pfubp1-Asp1525_Lys1526insLysTyrGlu	Asp1525_Lys1526insLysTyrGlu	2	2	0	0	0	0
Alupe	2003	pfubp1	Pfubp1-Asp1525_Tyr1527del	Asp1525_Tyr1527del	2	2	0	0	0	0
Alupe	2003	pfubp1	Pfubp1-Asp1525_Tyr1527dup	Asp1525_Tyr1527dup	2	2	0	0	0	0
Alupe	2003	pfubp1	Pfubp1-Asp1525_Tyr1530del	Asp1525_Tyr1530del	2	2	0	0	0	0
Alupe	2003	pfubp1	Pfubp1-Asp1525_Tyr1530dup	Asp1525_Tyr1530dup	2	2	0	0	0	0
Alupe	2003	pfubp1	Pfubp1-Asp1534Glu	Asp1534Glu	2	2	1	0	50	0
Alupe	2003	pfubp1	Pfubp1-Asp158Asn	Asp158Asn	2	2	0	0	0	0
Alupe	2003	pfubp1	Pfubp1-Asp1674Gly	Asp1674Gly	2	2	0	0	0	0
Alupe	2003	pfubp1	Pfubp1-Asp168His	Asp168His	2	2	1	0	50	0
Alupe	2003	pfubp1	Pfubp1-Asp180Tyr	Asp180Tyr	2	2	0	0	0	0
Alupe	2003	pfubp1	Pfubp1-Asp1878Glu	Asp1878Glu	2	2	0	0	0	0
Alupe	2003	pfubp1	Pfubp1-Asp1975fs	Asp1975fs	2	2	0	0	0	0
Alupe	2003	pfubp1	Pfubp1-Asp1977Ala	Asp1977Ala	2	2	0	0	0	0
Alupe	2003	pfubp1	Pfubp1-Asp2026Val	Asp2026Val	2	2	0	0	0	0
Alupe	2003	pfubp1	Pfubp1-Asp215Tyr	Asp215Tyr	2	2	0	0	0	0
Alupe	2003	pfubp1	Pfubp1-Asp2756Gly	Asp2756Gly	1	1	0	0	0	0
Alupe	2003	pfubp1	Pfubp1-Asp280Ala	Asp280Ala	2	2	1	0	50	0
Alupe	2003	pfubp1	Pfubp1-Asp287Asn	Asp287Asn	2	2	0	0	0	0
Alupe	2003	pfubp1	Pfubp1-Asp287Tyr	Asp287Tyr	2	2	0	0	0	0
Alupe	2003	pfubp1	Pfubp1-Asp3136Asn	Asp3136Asn	2	2	0	0	0	0
Alupe	2003	pfubp1	Pfubp1-Asp333_Asp334insAsnAsn	Asp333_Asp334insAsnAsn	2	2	0	0	0	0
Alupe	2003	pfubp1	Pfubp1-Asp334_Ser345delinsAsnAsnAspAspAsnAsnAspAsnAsnAsnAspAspAspAsp	Asp334_Ser345delinsAsnAsnAspAspAsnAsnAspAsnAsnAsnAspAspAspAsp	2	2	0	0	0	0
Alupe	2003	pfubp1	Pfubp1-Asp338Asn	Asp338Asn	2	2	1	0	50	0
Alupe	2003	pfubp1	Pfubp1-Asp338_Asn339insAsnAsnAsnAsp	Asp338_Asn339insAsnAsnAsnAsp	2	2	0	0	0	0
Alupe	2003	pfubp1	Pfubp1-Asp338_Asn339insAspAsnAsnAsp	Asp338_Asn339insAspAsnAsnAsp	2	2	1	0	50	0
Alupe	2003	pfubp1	Pfubp1-Asp338_Asp342delinsVal	Asp338_Asp342delinsVal	2	2	0	0	0	0
Alupe	2003	pfubp1	Pfubp1-Asp342_Asp343insAsnAsnAsnAsp	Asp342_Asp343insAsnAsnAsnAsp	2	2	0	0	0	0
Alupe	2003	pfubp1	Pfubp1-Asp351Asn	Asp351Asn	2	2	0	0	0	0
Alupe	2003	pfubp1	Pfubp1-Asp353del	Asp353del	2	2	0	0	0	0
Alupe	2003	pfubp1	Pfubp1-Asp360Asn	Asp360Asn	2	2	2	0	100	0
Alupe	2003	pfubp1	Pfubp1-Asp362del	Asp362del	2	2	0	0	0	0
Alupe	2003	pfubp1	Pfubp1-Asp369Asn	Asp369Asn	2	2	1	0	50	0
Alupe	2003	pfubp1	Pfubp1-Asp371_Ser372delinsAsn	Asp371_Ser372delinsAsn	2	2	0	0	0	0
Alupe	2003	pfubp1	Pfubp1-Asp371_Ser372delinsGly	Asp371_Ser372delinsGly	2	2	1	0	50	0
Alupe	2003	pfubp1	Pfubp1-Asp371del	Asp371del	2	2	1	0	50	0
Alupe	2003	pfubp1	Pfubp1-Asp41Gly	Asp41Gly	1	1	0	0	0	0
Alupe	2003	pfubp1	Pfubp1-Asp747Gly	Asp747Gly	2	2	0	0	0	0
Alupe	2003	pfubp1	Pfubp1-Asp748Tyr	Asp748Tyr	2	2	0	0	0	0
Alupe	2003	pfubp1	Pfubp1-Asp753_Asn754insLysLysGlyGlyAsp	Asp753_Asn754insLysLysGlyGlyAsp	2	2	0	0	0	0
Alupe	2003	pfubp1	Pfubp1-Asp788_Asn789insAspAspAspAsp	Asp788_Asn789insAspAspAspAsp	1	1	1	0	100	0
Alupe	2003	pfubp1	Pfubp1-Asp910Asn	Asp910Asn	2	2	0	0	0	0
Alupe	2003	pfubp1	Pfubp1-Cys2546Phe	Cys2546Phe	2	2	0	0	0	0
Alupe	2003	pfubp1	Pfubp1-Cys2818Gly	Cys2818Gly	2	2	0	0	0	0
Alupe	2003	pfubp1	Pfubp1-Cys2818Tyr	Cys2818Tyr	2	2	0	0	0	0
Alupe	2003	pfubp1	Pfubp1-Cys2818_Lys2821dup	Cys2818_Lys2821dup	2	2	0	0	0	0
Alupe	2003	pfubp1	Pfubp1-Cys2818_Lys2825dup	Cys2818_Lys2825dup	2	2	0	0	0	0
Alupe	2003	pfubp1	Pfubp1-Gln1082His	Gln1082His	2	2	0	0	0	0
Alupe	2003	pfubp1	Pfubp1-Gln2812_Asn2813insLysGlyGluGlnAsnGlyGluGln	Gln2812_Asn2813insLysGlyGluGlnAsnGlyGluGln	2	2	0	0	0	0
Alupe	2003	pfubp1	Pfubp1-Gln2824_Glu2827dup	Gln2824_Glu2827dup	2	2	0	0	0	0
Alupe	2003	pfubp1	Pfubp1-Gln740Arg	Gln740Arg	2	2	0	0	0	0
Alupe	2003	pfubp1	Pfubp1-Gln740Lys	Gln740Lys	2	2	0	0	0	0
Alupe	2003	pfubp1	Pfubp1-Gln845fs	Gln845fs	1	1	0	0	0	0
Alupe	2003	pfubp1	Pfubp1-Gln853Leu	Gln853Leu	1	1	0	0	0	0
Alupe	2003	pfubp1	Pfubp1-Glu1011Lys	Glu1011Lys	1	1	0	0	0	0
Alupe	2003	pfubp1	Pfubp1-Glu1085Lys	Glu1085Lys	2	2	0	0	0	0
Alupe	2003	pfubp1	Pfubp1-Glu1218Gly	Glu1218Gly	2	2	0	0	0	0
Alupe	2003	pfubp1	Pfubp1-Glu1509del	Glu1509del	2	2	1	0	50	0
Alupe	2003	pfubp1	Pfubp1-Glu1516_Asn1518del	Glu1516_Asn1518del	2	2	0	0	0	0
Alupe	2003	pfubp1	Pfubp1-Glu1519Asp	Glu1519Asp	2	2	0	0	0	0
Alupe	2003	pfubp1	Pfubp1-Glu1519_Lys1520insLysTyrAsp	Glu1519_Lys1520insLysTyrAsp	2	2	1	0	50	0
Alupe	2003	pfubp1	Pfubp1-Glu1528Asp	Glu1528Asp	2	2	1	0	50	0
Alupe	2003	pfubp1	Pfubp1-Glu1528_Glu1531delinsAsp	Glu1528_Glu1531delinsAsp	2	2	0	0	0	0
Alupe	2003	pfubp1	Pfubp1-Glu1528_Glu1531delinsAspLysTyrAspLysTyrAsp	Glu1528_Glu1531delinsAspLysTyrAspLysTyrAsp	2	2	0	0	0	0
Alupe	2003	pfubp1	Pfubp1-Glu1528_Tyr1533dup	Glu1528_Tyr1533dup	2	2	0	0	0	0
Alupe	2003	pfubp1	Pfubp1-Glu1528delinsAspLysTyrAsp	Glu1528delinsAspLysTyrAsp	2	2	0	0	0	0
Alupe	2003	pfubp1	Pfubp1-Glu1531Asp	Glu1531Asp	2	2	0	0	0	0
Alupe	2003	pfubp1	Pfubp1-Glu1531Val	Glu1531Val	2	2	0	0	0	0
Alupe	2003	pfubp1	Pfubp1-Glu1531_Tyr1533del	Glu1531_Tyr1533del	2	2	1	0	50	0
Alupe	2003	pfubp1	Pfubp1-Glu1531_Tyr1533dup	Glu1531_Tyr1533dup	2	2	0	0	0	0
Alupe	2003	pfubp1	Pfubp1-Glu154*	Glu154*	2	2	0	0	0	0
Alupe	2003	pfubp1	Pfubp1-Glu154Gln	Glu154Gln	2	2	0	0	0	0
Alupe	2003	pfubp1	Pfubp1-Glu1915Lys	Glu1915Lys	2	2	2	0	100	0
Alupe	2003	pfubp1	Pfubp1-Glu1922Lys	Glu1922Lys	2	2	0	0	0	0
Alupe	2003	pfubp1	Pfubp1-Glu1929Lys	Glu1929Lys	2	2	0	0	0	0
Alupe	2003	pfubp1	Pfubp1-Glu241*	Glu241*	2	2	0	0	0	0
Alupe	2003	pfubp1	Pfubp1-Glu2823_Tyr2826del	Glu2823_Tyr2826del	2	2	0	0	0	0
Alupe	2003	pfubp1	Pfubp1-Glu315Asp	Glu315Asp	2	2	0	0	0	0
Alupe	2003	pfubp1	Pfubp1-Glu317Asp	Glu317Asp	2	2	0	0	0	0
Alupe	2003	pfubp1	Pfubp1-Glu317Val	Glu317Val	2	2	0	0	0	0
Alupe	2003	pfubp1	Pfubp1-Glu440Val	Glu440Val	1	1	0	0	0	0
Alupe	2003	pfubp1	Pfubp1-Glu737del	Glu737del	2	2	0	0	0	0
Alupe	2003	pfubp1	Pfubp1-Glu852Val	Glu852Val	1	1	0	0	0	0
Alupe	2003	pfubp1	Pfubp1-GluTyr154*	GluTyr154*	2	2	0	0	0	0
Alupe	2003	pfubp1	Pfubp1-GluTyrLysAsn154*	GluTyrLysAsn154*	2	2	0	0	0	0
Alupe	2003	pfubp1	Pfubp1-Gly1281Cys	Gly1281Cys	2	2	0	0	0	0
Alupe	2003	pfubp1	Pfubp1-Gly1281Ser	Gly1281Ser	2	2	0	0	0	0
Alupe	2003	pfubp1	Pfubp1-Gly1620Glu	Gly1620Glu	1	1	0	0	0	0
Alupe	2003	pfubp1	Pfubp1-Gly170Ala	Gly170Ala	2	2	0	0	0	0
Alupe	2003	pfubp1	Pfubp1-Gly1900Arg	Gly1900Arg	2	2	0	0	0	0
Alupe	2003	pfubp1	Pfubp1-Gly2350fs	Gly2350fs	1	1	1	0	100	0
Alupe	2003	pfubp1	Pfubp1-Gly2806Val	Gly2806Val	2	2	0	0	0	0
Alupe	2003	pfubp1	Pfubp1-Gly2810Cys	Gly2810Cys	2	2	0	0	0	0
Alupe	2003	pfubp1	Pfubp1-Gly2814Cys	Gly2814Cys	2	2	0	0	0	0
Alupe	2003	pfubp1	Pfubp1-Gly2814Tyr	Gly2814Tyr	2	2	0	0	0	0
Alupe	2003	pfubp1	Pfubp1-Gly310fs	Gly310fs	2	2	0	0	0	0
Alupe	2003	pfubp1	Pfubp1-His1091Leu	His1091Leu	2	2	0	0	0	0
Alupe	2003	pfubp1	Pfubp1-His1107Tyr	His1107Tyr	2	2	0	0	0	0
Alupe	2003	pfubp1	Pfubp1-His1161Tyr	His1161Tyr	2	2	0	0	0	0
Alupe	2003	pfubp1	Pfubp1-His1406Leu	His1406Leu	1	1	0	0	0	0
Alupe	2003	pfubp1	Pfubp1-His17delinsAsnAsn	His17delinsAsnAsn	1	1	0	0	0	0
Alupe	2003	pfubp1	Pfubp1-His17fs	His17fs	1	1	0	0	0	0
Alupe	2003	pfubp1	Pfubp1-His2001Gln	His2001Gln	2	2	0	0	0	0
Alupe	2003	pfubp1	Pfubp1-His2246Tyr	His2246Tyr	2	2	0	0	0	0
Alupe	2003	pfubp1	Pfubp1-His224Gln	His224Gln	2	2	0	0	0	0
Alupe	2003	pfubp1	Pfubp1-His238Asp	His238Asp	2	2	0	0	0	0
Alupe	2003	pfubp1	Pfubp1-His2552Tyr	His2552Tyr	2	2	0	0	0	0
Alupe	2003	pfubp1	Pfubp1-His2577Asn	His2577Asn	2	2	0	0	0	0
Alupe	2003	pfubp1	Pfubp1-His2577Tyr	His2577Tyr	2	2	0	0	0	0
Alupe	2003	pfubp1	Pfubp1-His3074Arg	His3074Arg	2	2	0	0	0	0
Alupe	2003	pfubp1	Pfubp1-His3083Arg	His3083Arg	2	2	0	0	0	0
Alupe	2003	pfubp1	Pfubp1-His3098Arg	His3098Arg	2	2	0	0	0	0
Alupe	2003	pfubp1	Pfubp1-His3098Asp	His3098Asp	2	2	0	0	0	0
Alupe	2003	pfubp1	Pfubp1-His3098Gly	His3098Gly	2	2	0	0	0	0
Alupe	2003	pfubp1	Pfubp1-His3107Gly	His3107Gly	2	2	0	0	0	0
Alupe	2003	pfubp1	Pfubp1-His504Tyr	His504Tyr	2	2	0	0	0	0
Alupe	2003	pfubp1	Pfubp1-His90Tyr	His90Tyr	1	1	0	0	0	0
Alupe	2003	pfubp1	Pfubp1-Ile1210Met	Ile1210Met	2	2	0	0	0	0
Alupe	2003	pfubp1	Pfubp1-Ile1787Met	Ile1787Met	1	1	0	0	0	0
Alupe	2003	pfubp1	Pfubp1-Ile1874Val	Ile1874Val	2	2	0	0	0	0
Alupe	2003	pfubp1	Pfubp1-Ile1980Thr	Ile1980Thr	2	2	0	0	0	0
Alupe	2003	pfubp1	Pfubp1-Ile27Met	Ile27Met	1	1	0	0	0	0
Alupe	2003	pfubp1	Pfubp1-Ile2864Thr	Ile2864Thr	1	1	0	0	0	0
Alupe	2003	pfubp1	Pfubp1-Ile2963Thr	Ile2963Thr	2	2	0	0	0	0
Alupe	2003	pfubp1	Pfubp1-Ile2963Val	Ile2963Val	2	2	0	0	0	0
Alupe	2003	pfubp1	Pfubp1-Ile808Phe	Ile808Phe	2	2	0	0	0	0
Alupe	2003	pfubp1	Pfubp1-Ile959Met	Ile959Met	1	1	0	0	0	0
Alupe	2003	pfubp1	Pfubp1-Leu2006Pro	Leu2006Pro	2	2	0	0	0	0
Alupe	2003	pfubp1	Pfubp1-Leu2258Ile	Leu2258Ile	2	2	0	0	0	0
Alupe	2003	pfubp1	Pfubp1-Leu58Ser	Leu58Ser	1	1	0	0	0	0
Alupe	2003	pfubp1	Pfubp1-Lys1061_Asn1064dup	Lys1061_Asn1064dup	2	2	0	0	0	0
Alupe	2003	pfubp1	Pfubp1-Lys1063_Asn1064del	Lys1063_Asn1064del	2	2	0	0	0	0
Alupe	2003	pfubp1	Pfubp1-Lys1086Arg	Lys1086Arg	2	2	0	0	0	0
Alupe	2003	pfubp1	Pfubp1-Lys1193Thr	Lys1193Thr	2	2	0	0	0	0
Alupe	2003	pfubp1	Pfubp1-Lys1312_Asp1317dup	Lys1312_Asp1317dup	2	2	0	0	0	0
Alupe	2003	pfubp1	Pfubp1-Lys1314_Asp1317dup	Lys1314_Asp1317dup	2	2	0	0	0	0
Alupe	2003	pfubp1	Pfubp1-Lys1316_Asp1317del	Lys1316_Asp1317del	2	2	1	0	50	0
Alupe	2003	pfubp1	Pfubp1-Lys1316_Asp1317dup	Lys1316_Asp1317dup	2	2	0	0	0	0
Alupe	2003	pfubp1	Pfubp1-Lys1376Gln	Lys1376Gln	1	1	0	0	0	0
Alupe	2003	pfubp1	Pfubp1-Lys147Asn	Lys147Asn	2	2	0	0	0	0
Alupe	2003	pfubp1	Pfubp1-Lys1507_Asn1518del	Lys1507_Asn1518del	2	2	0	0	0	0
Alupe	2003	pfubp1	Pfubp1-Lys1526_Glu1528del	Lys1526_Glu1528del	2	2	0	0	0	0
Alupe	2003	pfubp1	Pfubp1-Lys1649Asn	Lys1649Asn	1	1	0	0	0	0
Alupe	2003	pfubp1	Pfubp1-Lys165Asn	Lys165Asn	2	2	1	0	50	0
Alupe	2003	pfubp1	Pfubp1-Lys165Thr	Lys165Thr	2	2	0	0	0	0
Alupe	2003	pfubp1	Pfubp1-Lys166Asn	Lys166Asn	2	2	1	0	50	0
Alupe	2003	pfubp1	Pfubp1-Lys166Met	Lys166Met	2	2	0	0	0	0
Alupe	2003	pfubp1	Pfubp1-Lys166Thr	Lys166Thr	2	2	1	0	50	0
Alupe	2003	pfubp1	Pfubp1-Lys167Asn	Lys167Asn	2	2	2	0	100	0
Alupe	2003	pfubp1	Pfubp1-Lys167Thr	Lys167Thr	2	2	0	0	0	0
Alupe	2003	pfubp1	Pfubp1-Lys1705Asn	Lys1705Asn	1	1	0	0	0	0
Alupe	2003	pfubp1	Pfubp1-Lys1705delinsAsnLysAsn	Lys1705delinsAsnLysAsn	1	1	0	0	0	0
Alupe	2003	pfubp1	Pfubp1-Lys1914Asn	Lys1914Asn	2	2	2	0	100	0
Alupe	2003	pfubp1	Pfubp1-Lys1921Asn	Lys1921Asn	2	2	0	0	0	0
Alupe	2003	pfubp1	Pfubp1-Lys1928Asn	Lys1928Asn	2	2	0	0	0	0
Alupe	2003	pfubp1	Pfubp1-Lys1936Glu	Lys1936Glu	2	2	1	0	50	0
Alupe	2003	pfubp1	Pfubp1-Lys1943Glu	Lys1943Glu	2	2	0	0	0	0
Alupe	2003	pfubp1	Pfubp1-Lys1949Asn	Lys1949Asn	2	2	0	0	0	0
Alupe	2003	pfubp1	Pfubp1-Lys1956Arg	Lys1956Arg	2	2	0	0	0	0
Alupe	2003	pfubp1	Pfubp1-Lys1956Asn	Lys1956Asn	2	2	0	0	0	0
Alupe	2003	pfubp1	Pfubp1-Lys1957Glu	Lys1957Glu	2	2	0	0	0	0
Alupe	2003	pfubp1	Pfubp1-Lys1964_Asn1970del	Lys1964_Asn1970del	2	2	0	0	0	0
Alupe	2003	pfubp1	Pfubp1-Lys1987Asn	Lys1987Asn	2	2	0	0	0	0
Alupe	2003	pfubp1	Pfubp1-Lys2657Asn	Lys2657Asn	2	2	0	0	0	0
Alupe	2003	pfubp1	Pfubp1-Lys2805Asn	Lys2805Asn	2	2	0	0	0	0
Alupe	2003	pfubp1	Pfubp1-Lys2805Thr	Lys2805Thr	2	2	0	0	0	0
Alupe	2003	pfubp1	Pfubp1-Lys2809Asn	Lys2809Asn	2	2	0	0	0	0
Alupe	2003	pfubp1	Pfubp1-Lys2809_Gln2812del	Lys2809_Gln2812del	2	2	0	0	0	0
Alupe	2003	pfubp1	Pfubp1-Lys2809_Gln2812dup	Lys2809_Gln2812dup	2	2	0	0	0	0
Alupe	2003	pfubp1	Pfubp1-Lys2817Asn	Lys2817Asn	2	2	0	0	0	0
Alupe	2003	pfubp1	Pfubp1-Lys2821Asn	Lys2821Asn	2	2	0	0	0	0
Alupe	2003	pfubp1	Pfubp1-Lys2821_Tyr2822insCysGluGlnLysTyrGluGlnLys	Lys2821_Tyr2822insCysGluGlnLysTyrGluGlnLys	2	2	0	0	0	0
Alupe	2003	pfubp1	Pfubp1-Lys2825_Tyr2826insCysGluGlnLys	Lys2825_Tyr2826insCysGluGlnLys	2	2	0	0	0	0
Alupe	2003	pfubp1	Pfubp1-Lys2843Asn	Lys2843Asn	2	2	0	0	0	0
Alupe	2003	pfubp1	Pfubp1-Lys306Asn	Lys306Asn	2	2	0	0	0	0
Alupe	2003	pfubp1	Pfubp1-Lys307Ile	Lys307Ile	2	2	0	0	0	0
Alupe	2003	pfubp1	Pfubp1-Lys309Asn	Lys309Asn	2	2	1	0	50	0
Alupe	2003	pfubp1	Pfubp1-Lys311Glu	Lys311Glu	2	2	0	0	0	0
Alupe	2003	pfubp1	Pfubp1-Lys311fs	Lys311fs	2	2	0	0	0	0
Alupe	2003	pfubp1	Pfubp1-Lys313Ile	Lys313Ile	2	2	0	0	0	0
Alupe	2003	pfubp1	Pfubp1-Lys460*	Lys460*	1	1	1	0	100	0
Alupe	2003	pfubp1	Pfubp1-Lys750Asn	Lys750Asn	2	2	1	0	50	0
Alupe	2003	pfubp1	Pfubp1-Lys779_Asn798delinsAsnLysAspAspAspAspAspAspAspAspAspAsnAspAsp	Lys779_Asn798delinsAsnLysAspAspAspAspAspAspAspAspAspAsnAspAsp	1	1	1	0	100	0
Alupe	2003	pfubp1	Pfubp1-Lys779_Lys785delinsAsnLysAspAspAspAsp	Lys779_Lys785delinsAsnLysAspAspAspAsp	1	1	1	0	100	0
Alupe	2003	pfubp1	Pfubp1-Lys844fs	Lys844fs	1	1	0	0	0	0
Alupe	2003	pfubp1	Pfubp1-Lys877Arg	Lys877Arg	1	1	0	0	0	0
Alupe	2003	pfubp1	Pfubp1-Lys895Asn	Lys895Asn	2	2	1	0	50	0
Alupe	2003	pfubp1	Pfubp1-Lys906Asn	Lys906Asn	2	2	2	0	100	0
Alupe	2003	pfubp1	Pfubp1-LysValSerSerLysTyrLeuGlu147*	LysValSerSerLysTyrLeuGlu147*	2	2	0	0	0	0
Alupe	2003	pfubp1	Pfubp1-LysValSerSerLysTyrLeuGluTyr147*	LysValSerSerLysTyrLeuGluTyr147*	2	2	0	0	0	0
Alupe	2003	pfubp1	Pfubp1-LysValSerSerLysTyrLeuGluTyrLysAsn147*	LysValSerSerLysTyrLeuGluTyrLysAsn147*	2	2	0	0	0	0
Alupe	2003	pfubp1	Pfubp1-LysValSerSerLysTyrLeuGluTyrLysAsnAsp147*	LysValSerSerLysTyrLeuGluTyrLysAsnAsp147*	2	2	0	0	0	0
Alupe	2003	pfubp1	Pfubp1-LysValSerSerLysTyrLeuGluTyrLysAsnAspSer147*	LysValSerSerLysTyrLeuGluTyrLysAsnAspSer147*	2	2	0	0	0	0
Alupe	2003	pfubp1	Pfubp1-Met1888Val	Met1888Val	2	2	0	0	0	0
Alupe	2003	pfubp1	Pfubp1-Met2228Leu	Met2228Leu	1	1	0	0	0	0
Alupe	2003	pfubp1	Pfubp1-Met258Leu	Met258Leu	1	1	0	0	0	0
Alupe	2003	pfubp1	Pfubp1-Met2618Val	Met2618Val	2	2	0	0	0	0
Alupe	2003	pfubp1	Pfubp1-Met2954Val	Met2954Val	2	2	0	0	0	0
Alupe	2003	pfubp1	Pfubp1-Met3078Ile	Met3078Ile	2	2	0	0	0	0
Alupe	2003	pfubp1	Pfubp1-Met3223Ile	Met3223Ile	2	2	0	0	0	0
Alupe	2003	pfubp1	Pfubp1-Met827Val	Met827Val	1	1	0	0	0	0
Alupe	2003	pfubp1	Pfubp1-Phe1407Leu	Phe1407Leu	1	1	0	0	0	0
Alupe	2003	pfubp1	Pfubp1-Phe1739Tyr	Phe1739Tyr	2	2	0	0	0	0
Alupe	2003	pfubp1	Pfubp1-Phe2333Leu	Phe2333Leu	2	2	0	0	0	0
Alupe	2003	pfubp1	Pfubp1-Phe2545Ile	Phe2545Ile	2	2	0	0	0	0
Alupe	2003	pfubp1	Pfubp1-Phe2849Leu	Phe2849Leu	2	2	0	0	0	0
Alupe	2003	pfubp1	Pfubp1-Phe2928Tyr	Phe2928Tyr	2	2	0	0	0	0
Alupe	2003	pfubp1	Pfubp1-Phe692Leu	Phe692Leu	2	2	0	0	0	0
Alupe	2003	pfubp1	Pfubp1-Pro1104His	Pro1104His	2	2	0	0	0	0
Alupe	2003	pfubp1	Pfubp1-Pro1461Ser	Pro1461Ser	2	2	0	0	0	0
Alupe	2003	pfubp1	Pfubp1-Pro1461Thr	Pro1461Thr	2	2	0	0	0	0
Alupe	2003	pfubp1	Pfubp1-Pro1996Leu	Pro1996Leu	2	2	0	0	0	0
Alupe	2003	pfubp1	Pfubp1-Pro1996Thr	Pro1996Thr	2	2	0	0	0	0
Alupe	2003	pfubp1	Pfubp1-Pro3000Thr	Pro3000Thr	2	2	0	0	0	0
Alupe	2003	pfubp1	Pfubp1-Pro960His	Pro960His	1	1	1	0	100	0
Alupe	2003	pfubp1	Pfubp1-Pro960Thr	Pro960Thr	1	1	0	0	0	0
Alupe	2003	pfubp1	Pfubp1-Ser1037Pro	Ser1037Pro	1	1	0	0	0	0
Alupe	2003	pfubp1	Pfubp1-Ser1103Leu	Ser1103Leu	2	2	0	0	0	0
Alupe	2003	pfubp1	Pfubp1-Ser1121Tyr	Ser1121Tyr	2	2	0	0	0	0
Alupe	2003	pfubp1	Pfubp1-Ser1163Arg	Ser1163Arg	2	2	0	0	0	0
Alupe	2003	pfubp1	Pfubp1-Ser1168Arg	Ser1168Arg	2	2	0	0	0	0
Alupe	2003	pfubp1	Pfubp1-Ser1328Ile	Ser1328Ile	2	2	0	0	0	0
Alupe	2003	pfubp1	Pfubp1-Ser13Leu	Ser13Leu	1	1	0	0	0	0
Alupe	2003	pfubp1	Pfubp1-Ser1472Tyr	Ser1472Tyr	2	2	0	0	0	0
Alupe	2003	pfubp1	Pfubp1-Ser149Phe	Ser149Phe	2	2	0	0	0	0
Alupe	2003	pfubp1	Pfubp1-Ser149fs	Ser149fs	2	2	0	0	0	0
Alupe	2003	pfubp1	Pfubp1-Ser159Ile	Ser159Ile	2	2	0	0	0	0
Alupe	2003	pfubp1	Pfubp1-Ser171Arg	Ser171Arg	2	2	0	0	0	0
Alupe	2003	pfubp1	Pfubp1-Ser171Ile	Ser171Ile	2	2	0	0	0	0
Alupe	2003	pfubp1	Pfubp1-Ser1979Asn	Ser1979Asn	2	2	0	0	0	0
Alupe	2003	pfubp1	Pfubp1-Ser2021Thr	Ser2021Thr	2	2	0	0	0	0
Alupe	2003	pfubp1	Pfubp1-Ser2273Asn	Ser2273Asn	2	2	0	0	0	0
Alupe	2003	pfubp1	Pfubp1-Ser227_Tyr234dup	Ser227_Tyr234dup	2	2	0	0	0	0
Alupe	2003	pfubp1	Pfubp1-Ser2635Asn	Ser2635Asn	2	2	0	0	0	0
Alupe	2003	pfubp1	Pfubp1-Ser2635Cys	Ser2635Cys	2	2	0	0	0	0
Alupe	2003	pfubp1	Pfubp1-Ser2648Asn	Ser2648Asn	2	2	0	0	0	0
Alupe	2003	pfubp1	Pfubp1-Ser281Ala	Ser281Ala	2	2	0	0	0	0
Alupe	2003	pfubp1	Pfubp1-Ser281Thr	Ser281Thr	2	2	0	0	0	0
Alupe	2003	pfubp1	Pfubp1-Ser286Ile	Ser286Ile	2	2	0	0	0	0
Alupe	2003	pfubp1	Pfubp1-Ser2946Cys	Ser2946Cys	2	2	0	0	0	0
Alupe	2003	pfubp1	Pfubp1-Ser2dup	Ser2dup	1	1	0	0	0	0
Alupe	2003	pfubp1	Pfubp1-Ser3019Thr	Ser3019Thr	2	2	0	0	0	0
Alupe	2003	pfubp1	Pfubp1-Ser3062Arg	Ser3062Arg	2	2	1	0	50	0
Alupe	2003	pfubp1	Pfubp1-Ser3062Gly	Ser3062Gly	2	2	0	0	0	0
Alupe	2003	pfubp1	Pfubp1-Ser3103Asn	Ser3103Asn	2	2	2	0	100	0
Alupe	2003	pfubp1	Pfubp1-Ser3103Ile	Ser3103Ile	2	2	0	0	0	0
Alupe	2003	pfubp1	Pfubp1-Ser3112Asn	Ser3112Asn	2	2	1	0	50	0
Alupe	2003	pfubp1	Pfubp1-Ser3121Asn	Ser3121Asn	2	2	2	0	100	0
Alupe	2003	pfubp1	Pfubp1-Ser345Asp	Ser345Asp	2	2	0	0	0	0
Alupe	2003	pfubp1	Pfubp1-Ser354Asn	Ser354Asn	2	2	0	0	0	0
Alupe	2003	pfubp1	Pfubp1-Ser354Asp	Ser354Asp	2	2	1	0	50	0
Alupe	2003	pfubp1	Pfubp1-Ser372del	Ser372del	2	2	1	0	50	0
Alupe	2003	pfubp1	Pfubp1-Ser904Asn	Ser904Asn	2	2	0	0	0	0
Alupe	2003	pfubp1	Pfubp1-Thr1237Ile	Thr1237Ile	2	2	0	0	0	0
Alupe	2003	pfubp1	Pfubp1-Thr1500Ala	Thr1500Ala	2	2	0	0	0	0
Alupe	2003	pfubp1	Pfubp1-Thr160Ile	Thr160Ile	2	2	1	0	50	0
Alupe	2003	pfubp1	Pfubp1-Thr1612Ala	Thr1612Ala	1	1	0	0	0	0
Alupe	2003	pfubp1	Pfubp1-Thr1675Ala	Thr1675Ala	2	2	0	0	0	0
Alupe	2003	pfubp1	Pfubp1-Thr2360Pro	Thr2360Pro	2	2	0	0	0	0
Alupe	2003	pfubp1	Pfubp1-Thr2974Ile	Thr2974Ile	2	2	0	0	0	0
Alupe	2003	pfubp1	Pfubp1-Thr3018Ile	Thr3018Ile	2	2	0	0	0	0
Alupe	2003	pfubp1	Pfubp1-Thr444Lys	Thr444Lys	1	1	0	0	0	0
Alupe	2003	pfubp1	Pfubp1-Thr807Pro	Thr807Pro	2	2	0	0	0	0
Alupe	2003	pfubp1	Pfubp1-Trp502Cys	Trp502Cys	2	2	0	0	0	0
Alupe	2003	pfubp1	Pfubp1-Tyr1087His	Tyr1087His	2	2	0	0	0	0
Alupe	2003	pfubp1	Pfubp1-Tyr1307His	Tyr1307His	2	2	0	0	0	0
Alupe	2003	pfubp1	Pfubp1-Tyr1462His	Tyr1462His	2	2	0	0	0	0
Alupe	2003	pfubp1	Pfubp1-Tyr1521Asn	Tyr1521Asn	2	2	0	0	0	0
Alupe	2003	pfubp1	Pfubp1-Tyr1521His	Tyr1521His	2	2	0	0	0	0
Alupe	2003	pfubp1	Pfubp1-Tyr1527_Glu1528insAspLysTyrGluLysTyr	Tyr1527_Glu1528insAspLysTyrGluLysTyr	2	2	0	0	0	0
Alupe	2003	pfubp1	Pfubp1-Tyr1530_Glu1531insAspLysTyr	Tyr1530_Glu1531insAspLysTyr	2	2	0	0	0	0
Alupe	2003	pfubp1	Pfubp1-Tyr1533_Lys1538del	Tyr1533_Lys1538del	2	2	0	0	0	0
Alupe	2003	pfubp1	Pfubp1-Tyr1536_Lys1541del	Tyr1536_Lys1541del	2	2	0	0	0	0
Alupe	2003	pfubp1	Pfubp1-Tyr155*	Tyr155*	2	2	0	0	0	0
Alupe	2003	pfubp1	Pfubp1-Tyr1556Cys	Tyr1556Cys	2	2	0	0	0	0
Alupe	2003	pfubp1	Pfubp1-Tyr1882Cys	Tyr1882Cys	2	2	0	0	0	0
Alupe	2003	pfubp1	Pfubp1-Tyr1969Asp	Tyr1969Asp	2	2	0	0	0	0
Alupe	2003	pfubp1	Pfubp1-Tyr1969_Asp1975dup	Tyr1969_Asp1975dup	2	2	0	0	0	0
Alupe	2003	pfubp1	Pfubp1-Tyr2751Phe	Tyr2751Phe	1	1	0	0	0	0
Alupe	2003	pfubp1	Pfubp1-Tyr279Ser	Tyr279Ser	2	2	0	0	0	0
Alupe	2003	pfubp1	Pfubp1-Tyr2822Cys	Tyr2822Cys	2	2	0	0	0	0
Alupe	2003	pfubp1	Pfubp1-Tyr2822Gly	Tyr2822Gly	2	2	0	0	0	0
Alupe	2003	pfubp1	Pfubp1-Tyr2826_Glu2827insGluGlnLysTyr	Tyr2826_Glu2827insGluGlnLysTyr	2	2	2	0	100	0
Alupe	2003	pfubp1	Pfubp1-Tyr2826_Glu2827insGluGlnLysTyrGluGlnLysTyr	Tyr2826_Glu2827insGluGlnLysTyrGluGlnLysTyr	2	2	0	0	0	0
Alupe	2003	pfubp1	Pfubp1-Tyr2826_Glu2827insGluGlnLysTyrGluGlnLysTyrGluGlnLysTyr	Tyr2826_Glu2827insGluGlnLysTyrGluGlnLysTyrGluGlnLysTyr	2	2	0	0	0	0
Alupe	2003	pfubp1	Pfubp1-Tyr3352Cys	Tyr3352Cys	1	1	0	0	0	0
Alupe	2003	pfubp1	Pfubp1-Tyr473del	Tyr473del	1	1	1	0	100	0
Alupe	2003	pfubp1	Pfubp1-Tyr615His	Tyr615His	1	1	1	0	100	0
Alupe	2003	pfubp1	Pfubp1-Val1072Leu	Val1072Leu	2	2	0	0	0	0
Alupe	2003	pfubp1	Pfubp1-Val1211Gly	Val1211Gly	2	2	0	0	0	0
Alupe	2003	pfubp1	Pfubp1-Val2073Ile	Val2073Ile	2	2	0	0	0	0
Alupe	2003	pfubp1	Pfubp1-Val2653Ala	Val2653Ala	2	2	0	0	0	0
Alupe	2003	pfubp1	Pfubp1-Val2957_Asn2962dup	Val2957_Asn2962dup	2	2	0	0	0	0
Alupe	2003	pfubp1	Pfubp1-Val3072Ala	Val3072Ala	2	2	0	0	0	0
Alupe	2003	pfubp1	Pfubp1-Val627Ile	Val627Ile	1	1	0	0	0	0
Alupe	2003	pfubp1	Pfubp1-Val666Ile	Val666Ile	2	2	0	0	0	0
Alupe	2003	pfubp1	Pfubp1-Val708Ala	Val708Ala	2	2	0	0	0	0
Alupe	2003	pfubp1	Pfubp1-Val739Leu	Val739Leu	2	2	0	0	0	0
Alupe	2003	pfubp1	Pfubp1-Val739Met	Val739Met	2	2	0	0	0	0
Alupe	2003	atp6	atp6-Ala621Asp	Ala621Asp	2	2	0	0	0	0
Alupe	2003	atp6	atp6-Ala623Glu	Ala623Glu	2	2	0	0	0	0
Alupe	2003	atp6	atp6-Ala630Asp	Ala630Asp	2	2	0	0	0	0
Alupe	2003	atp6	atp6-Ala630Ser	Ala630Ser	2	2	1	0	50	0
Alupe	2003	atp6	atp6-Ala630Thr	Ala630Thr	2	2	0	0	0	0
Alupe	2003	atp6	atp6-Asn569Lys	Asn569Lys	2	2	1	0	50	0
Alupe	2003	atp6	atp6-Asn569Ser	Asn569Ser	2	2	0	0	0	0
Alupe	2003	atp6	atp6-Asn644Ile	Asn644Ile	2	2	0	0	0	0
Alupe	2003	atp6	atp6-Asp436Tyr	Asp436Tyr	2	2	0	0	0	0
Alupe	2003	atp6	atp6-Gln266Glu	Gln266Glu	2	2	0	0	0	0
Alupe	2003	atp6	atp6-Glu431Lys	Glu431Lys	2	2	2	0	100	0
Alupe	2003	atp6	atp6-Glu605Asp	Glu605Asp	2	2	0	0	0	0
Alupe	2003	atp6	atp6-Glu643Gln	Glu643Gln	2	2	0	0	0	0
Alupe	2003	atp6	atp6-Gly627Arg	Gly627Arg	2	2	0	0	0	0
Alupe	2003	atp6	atp6-Gly639Asp	Gly639Asp	2	2	0	0	0	0
Alupe	2003	atp6	atp6-His243Tyr	His243Tyr	2	2	0	0	0	0
Alupe	2003	atp6	atp6-His647Asn	His647Asn	2	2	0	0	0	0
Alupe	2003	atp6	atp6-His747Tyr	His747Tyr	2	2	0	0	0	0
Alupe	2003	atp6	atp6-Leu402Val	Leu402Val	2	2	1	0	50	0
Alupe	2003	atp6	atp6-Lys578Arg	Lys578Arg	2	2	0	0	0	0
Alupe	2003	atp6	atp6-Lys776Asn	Lys776Asn	2	2	0	0	0	0
Alupe	2003	atp6	atp6-Ser379Phe	Ser379Phe	2	2	0	0	0	0
Alupe	2003	atp6	atp6-Ser769Asn	Ser769Asn	2	2	0	0	0	0
Alupe	2003	atp6	atp6-Thr427Met	Thr427Met	2	2	0	0	0	0
Alupe	2003	atp6	atp6-Thr570Ile	Thr570Ile	2	2	0	0	0	0
Alupe	2003	atp6	atp6-Thr602Ile	Thr602Ile	2	2	0	0	0	0
Alupe	2003	atp6	atp6-Thr624Ile	Thr624Ile	2	2	0	0	0	0
Alupe	2003	atp6	atp6-Thr635Lys	Thr635Lys	2	2	0	0	0	0
Busia	2021	pfap2mu	Pfap2mu-Ala236Thr	Ala236Thr	4	4	0	0	0	0
Busia	2021	pfap2mu	Pfap2mu-Ala337Thr	Ala337Thr	4	4	0	0	0	0
Busia	2021	pfap2mu	Pfap2mu-Arg146Lys	Arg146Lys	4	4	0	0	0	0
Busia	2021	pfap2mu	Pfap2mu-Asn184His	Asn184His	3	3	0	0	0	0
Busia	2021	pfap2mu	Pfap2mu-Asn232_Asn233del	Asn232_Asn233del	4	4	0	0	0	0
Busia	2021	pfap2mu	Pfap2mu-Asn232_Asn233dup	Asn232_Asn233dup	4	4	0	0	0	0
Busia	2021	pfap2mu	Pfap2mu-Asn233Lys	Asn233Lys	4	4	0	0	0	0
Busia	2021	pfap2mu	Pfap2mu-Asn233del	Asn233del	4	4	1	0	25	0
Busia	2021	pfap2mu	Pfap2mu-Asn233dup	Asn233dup	4	4	0	0	0	0
Busia	2021	pfap2mu	Pfap2mu-Asn322Ile	Asn322Ile	3	3	0	0	0	0
Busia	2021	pfap2mu	Pfap2mu-Asn324dup	Asn324dup	4	4	1	0	25	0
Busia	2021	pfap2mu	Pfap2mu-Asn330dup	Asn330dup	4	4	0	0	0	0
Busia	2021	pfap2mu	Pfap2mu-Gly315Asp	Gly315Asp	4	4	0	0	0	0
Busia	2021	pfap2mu	Pfap2mu-Ile226_Asn227insAsn	Ile226_Asn227insAsn	4	4	0	0	0	0
Busia	2021	pfap2mu	Pfap2mu-Leu518Ile	Leu518Ile	4	4	0	0	0	0
Busia	2021	pfap2mu	Pfap2mu-Lys199Thr	Lys199Thr	3	3	0	0	0	0
Busia	2021	pfap2mu	Pfap2mu-Lys209Arg	Lys209Arg	3	3	0	0	0	0
Busia	2021	pfap2mu	Pfap2mu-Lys234dup	Lys234dup	4	4	0	0	0	0
Busia	2021	pfap2mu	Pfap2mu-Phe437Leu	Phe437Leu	4	4	0	0	0	0
Busia	2021	pfap2mu	Pfap2mu-Ser160Asn	Ser160Asn	4	4	0	0	0	0
Busia	2021	pfap2mu	Pfap2mu-Ser160Thr	Ser160Thr	4	4	0	0	0	0
Busia	2021	pfap2mu	Pfap2mu-Val127Leu	Val127Leu	4	4	0	0	0	0
Busia	2021	pfap2mu	Pfap2mu-Val510Ile	Val510Ile	4	4	0	0	0	0
Busia	2021	pfubp1	Pfubp1-Ala1284Glu	Ala1284Glu	1	1	1	0	100	0
Busia	2021	pfubp1	Pfubp1-Ala1883Thr	Ala1883Thr	4	4	0	0	0	0
Busia	2021	pfubp1	Pfubp1-Ala3099Thr	Ala3099Thr	2	2	0	0	0	0
Busia	2021	pfubp1	Pfubp1-Ala3099Val	Ala3099Val	2	2	0	0	0	0
Busia	2021	pfubp1	Pfubp1-Ala3108Ser	Ala3108Ser	3	3	0	0	0	0
Busia	2021	pfubp1	Pfubp1-Ala3108Thr	Ala3108Thr	3	3	0	0	0	0
Busia	2021	pfubp1	Pfubp1-Ala3108Val	Ala3108Val	3	3	0	0	0	0
Busia	2021	pfubp1	Pfubp1-Ala3117Thr	Ala3117Thr	3	3	0	0	0	0
Busia	2021	pfubp1	Pfubp1-Arg1117His	Arg1117His	4	4	0	0	0	0
Busia	2021	pfubp1	Pfubp1-Arg1133Gly	Arg1133Gly	3	3	0	0	0	0
Busia	2021	pfubp1	Pfubp1-Arg1133Ser	Arg1133Ser	4	4	2	0	50	0
Busia	2021	pfubp1	Pfubp1-Arg1205Cys	Arg1205Cys	4	4	0	0	0	0
Busia	2021	pfubp1	Pfubp1-Arg1499His	Arg1499His	4	4	0	0	0	0
Busia	2021	pfubp1	Pfubp1-Arg1736His	Arg1736His	4	4	0	0	0	0
Busia	2021	pfubp1	Pfubp1-Arg1736Leu	Arg1736Leu	4	4	0	0	0	0
Busia	2021	pfubp1	Pfubp1-Arg2226Lys	Arg2226Lys	3	3	0	0	0	0
Busia	2021	pfubp1	Pfubp1-Arg2229Lys	Arg2229Lys	3	3	0	0	0	0
Busia	2021	pfubp1	Pfubp1-Arg2238Lys	Arg2238Lys	4	4	4	0	100	0
Busia	2021	pfubp1	Pfubp1-Arg2361Cys	Arg2361Cys	4	4	0	0	0	0
Busia	2021	pfubp1	Pfubp1-Arg2396Lys	Arg2396Lys	4	4	0	0	0	0
Busia	2021	pfubp1	Pfubp1-Arg2643Lys	Arg2643Lys	4	4	0	0	0	0
Busia	2021	pfubp1	Pfubp1-Arg3053Cys	Arg3053Cys	4	4	0	0	0	0
Busia	2021	pfubp1	Pfubp1-Arg3086His	Arg3086His	4	4	0	0	0	0
Busia	2021	pfubp1	Pfubp1-Arg3092His	Arg3092His	2	2	1	0	50	0
Busia	2021	pfubp1	Pfubp1-Arg3119Cys	Arg3119Cys	3	3	0	0	0	0
Busia	2021	pfubp1	Pfubp1-Asn1301Ser	Asn1301Ser	4	4	0	0	0	0
Busia	2021	pfubp1	Pfubp1-Asn1375fs	Asn1375fs	3	3	0	0	0	0
Busia	2021	pfubp1	Pfubp1-Asn1380fs	Asn1380fs	3	3	0	0	0	0
Busia	2021	pfubp1	Pfubp1-Asn1518Tyr	Asn1518Tyr	3	3	1	0	33.3333	0
Busia	2021	pfubp1	Pfubp1-Asn157Lys	Asn157Lys	4	4	0	0	0	0
Busia	2021	pfubp1	Pfubp1-Asn1582His	Asn1582His	2	2	0	0	0	0
Busia	2021	pfubp1	Pfubp1-Asn1690Tyr	Asn1690Tyr	4	4	0	0	0	0
Busia	2021	pfubp1	Pfubp1-Asn1703_Asn1704del	Asn1703_Asn1704del	3	3	0	0	0	0
Busia	2021	pfubp1	Pfubp1-Asn1703_Asn1704dup	Asn1703_Asn1704dup	3	3	0	0	0	0
Busia	2021	pfubp1	Pfubp1-Asn1704Lys	Asn1704Lys	3	3	0	0	0	0
Busia	2021	pfubp1	Pfubp1-Asn1704_Asn1707delinsLys	Asn1704_Asn1707delinsLys	4	4	1	0	25	0
Busia	2021	pfubp1	Pfubp1-Asn1704_Lys1705delinsLysAsnAsn	Asn1704_Lys1705delinsLysAsnAsn	3	3	0	0	0	0
Busia	2021	pfubp1	Pfubp1-Asn1704del	Asn1704del	3	3	1	0	33.3333	0
Busia	2021	pfubp1	Pfubp1-Asn1704dup	Asn1704dup	3	3	0	0	0	0
Busia	2021	pfubp1	Pfubp1-Asn1706Lys	Asn1706Lys	3	3	0	0	0	0
Busia	2021	pfubp1	Pfubp1-Asn1707_Asn1708insLys	Asn1707_Asn1708insLys	3	3	0	0	0	0
Busia	2021	pfubp1	Pfubp1-Asn1708_Asn1714del	Asn1708_Asn1714del	3	3	0	0	0	0
Busia	2021	pfubp1	Pfubp1-Asn1709_Asn1710insLys	Asn1709_Asn1710insLys	3	3	0	0	0	0
Busia	2021	pfubp1	Pfubp1-Asn1710Ser	Asn1710Ser	3	3	0	0	0	0
Busia	2021	pfubp1	Pfubp1-Asn1710_Asn1714del	Asn1710_Asn1714del	3	3	0	0	0	0
Busia	2021	pfubp1	Pfubp1-Asn1711_Asn1713del	Asn1711_Asn1713del	3	3	0	0	0	0
Busia	2021	pfubp1	Pfubp1-Asn1712_Asn1713del	Asn1712_Asn1713del	3	3	0	0	0	0
Busia	2021	pfubp1	Pfubp1-Asn1712_Asn1713dup	Asn1712_Asn1713dup	3	3	0	0	0	0
Busia	2021	pfubp1	Pfubp1-Asn1712_Asn1714del	Asn1712_Asn1714del	3	3	0	0	0	0
Busia	2021	pfubp1	Pfubp1-Asn1712_Asn1714dup	Asn1712_Asn1714dup	3	3	0	0	0	0
Busia	2021	pfubp1	Pfubp1-Asn1713_Asn1714del	Asn1713_Asn1714del	4	4	1	0	25	0
Busia	2021	pfubp1	Pfubp1-Asn1713_Asn1714dup	Asn1713_Asn1714dup	3	3	0	0	0	0
Busia	2021	pfubp1	Pfubp1-Asn1713dup	Asn1713dup	3	3	0	0	0	0
Busia	2021	pfubp1	Pfubp1-Asn1714del	Asn1714del	3	3	1	0	33.3333	0
Busia	2021	pfubp1	Pfubp1-Asn1714dup	Asn1714dup	3	3	1	0	33.3333	0
Busia	2021	pfubp1	Pfubp1-Asn1717_Asn1718dup	Asn1717_Asn1718dup	3	3	0	0	0	0
Busia	2021	pfubp1	Pfubp1-Asn1718del	Asn1718del	3	3	0	0	0	0
Busia	2021	pfubp1	Pfubp1-Asn1718dup	Asn1718dup	3	3	1	0	33.3333	0
Busia	2021	pfubp1	Pfubp1-Asn1719_Asn1720dup	Asn1719_Asn1720dup	3	3	0	0	0	0
Busia	2021	pfubp1	Pfubp1-Asn1719_Asn1720insTyr	Asn1719_Asn1720insTyr	3	3	0	0	0	0
Busia	2021	pfubp1	Pfubp1-Asn172Tyr	Asn172Tyr	4	4	0	0	0	0
Busia	2021	pfubp1	Pfubp1-Asn1743del	Asn1743del	4	4	0	0	0	0
Busia	2021	pfubp1	Pfubp1-Asn178Ser	Asn178Ser	4	4	0	0	0	0
Busia	2021	pfubp1	Pfubp1-Asn1935Lys	Asn1935Lys	2	2	0	0	0	0
Busia	2021	pfubp1	Pfubp1-Asn1942Lys	Asn1942Lys	3	3	0	0	0	0
Busia	2021	pfubp1	Pfubp1-Asn1951fs	Asn1951fs	3	3	0	0	0	0
Busia	2021	pfubp1	Pfubp1-Asn1958fs	Asn1958fs	4	4	1	0	25	0
Busia	2021	pfubp1	Pfubp1-Asn1963Lys	Asn1963Lys	4	4	1	0	25	0
Busia	2021	pfubp1	Pfubp1-Asn1966Lys	Asn1966Lys	4	4	0	0	0	0
Busia	2021	pfubp1	Pfubp1-Asn198_Asn200delinsLys	Asn198_Asn200delinsLys	2	2	0	0	0	0
Busia	2021	pfubp1	Pfubp1-Asn204_Asn208del	Asn204_Asn208del	2	2	0	0	0	0
Busia	2021	pfubp1	Pfubp1-Asn205_Asn208del	Asn205_Asn208del	2	2	0	0	0	0
Busia	2021	pfubp1	Pfubp1-Asn205_Asn208dup	Asn205_Asn208dup	2	2	0	0	0	0
Busia	2021	pfubp1	Pfubp1-Asn206_Asn208del	Asn206_Asn208del	2	2	0	0	0	0
Busia	2021	pfubp1	Pfubp1-Asn206_Asn208dup	Asn206_Asn208dup	2	2	0	0	0	0
Busia	2021	pfubp1	Pfubp1-Asn207_Asn208del	Asn207_Asn208del	2	2	0	0	0	0
Busia	2021	pfubp1	Pfubp1-Asn207_Asn208dup	Asn207_Asn208dup	2	2	1	0	50	0
Busia	2021	pfubp1	Pfubp1-Asn208del	Asn208del	4	4	4	0	100	0
Busia	2021	pfubp1	Pfubp1-Asn208dup	Asn208dup	2	2	1	0	50	0
Busia	2021	pfubp1	Pfubp1-Asn230_Asn233dup	Asn230_Asn233dup	2	2	2	0	100	0
Busia	2021	pfubp1	Pfubp1-Asn233_Tyr234insAsnSerIleAsnAsnSerIleAsn	Asn233_Tyr234insAsnSerIleAsnAsnSerIleAsn	2	2	1	0	50	0
Busia	2021	pfubp1	Pfubp1-Asn233_Tyr234insAsnSerIleAsnAsnSerIleAsnAsnSerIleAsn	Asn233_Tyr234insAsnSerIleAsnAsnSerIleAsnAsnSerIleAsn	1	1	0	0	0	0
Busia	2021	pfubp1	Pfubp1-Asn2359Lys	Asn2359Lys	4	4	2	0	50	0
Busia	2021	pfubp1	Pfubp1-Asn2359Thr	Asn2359Thr	4	4	0	0	0	0
Busia	2021	pfubp1	Pfubp1-Asn244fs	Asn244fs	3	3	0	0	0	0
Busia	2021	pfubp1	Pfubp1-Asn24_Asn26del	Asn24_Asn26del	2	2	2	0	100	0
Busia	2021	pfubp1	Pfubp1-Asn2524Ile	Asn2524Ile	4	4	0	0	0	0
Busia	2021	pfubp1	Pfubp1-Asn2526Ile	Asn2526Ile	4	4	0	0	0	0
Busia	2021	pfubp1	Pfubp1-Asn25_Asn26del	Asn25_Asn26del	2	2	2	0	100	0
Busia	2021	pfubp1	Pfubp1-Asn2662Tyr	Asn2662Tyr	4	4	0	0	0	0
Busia	2021	pfubp1	Pfubp1-Asn26del	Asn26del	1	1	1	0	100	0
Busia	2021	pfubp1	Pfubp1-Asn274Lys	Asn274Lys	1	1	0	0	0	0
Busia	2021	pfubp1	Pfubp1-Asn274del	Asn274del	1	1	0	0	0	0
Busia	2021	pfubp1	Pfubp1-Asn274fs	Asn274fs	4	4	3	0	75	0
Busia	2021	pfubp1	Pfubp1-Asn2788dup	Asn2788dup	4	4	0	0	0	0
Busia	2021	pfubp1	Pfubp1-Asn2813Lys	Asn2813Lys	1	1	0	0	0	0
Busia	2021	pfubp1	Pfubp1-Asn2859Ser	Asn2859Ser	4	4	0	0	0	0
Busia	2021	pfubp1	Pfubp1-Asn2873Ile	Asn2873Ile	4	4	0	0	0	0
Busia	2021	pfubp1	Pfubp1-Asn2982Lys	Asn2982Lys	4	4	0	0	0	0
Busia	2021	pfubp1	Pfubp1-Asn2991Lys	Asn2991Lys	4	4	0	0	0	0
Busia	2021	pfubp1	Pfubp1-Asn300Lys	Asn300Lys	4	4	0	0	0	0
Busia	2021	pfubp1	Pfubp1-Asn300fs	Asn300fs	4	4	0	0	0	0
Busia	2021	pfubp1	Pfubp1-Asn304_Lys307del	Asn304_Lys307del	4	4	1	0	25	0
Busia	2021	pfubp1	Pfubp1-Asn304fs	Asn304fs	4	4	0	0	0	0
Busia	2021	pfubp1	Pfubp1-Asn305Lys	Asn305Lys	4	4	1	0	25	0
Busia	2021	pfubp1	Pfubp1-Asn305_Asn314del	Asn305_Asn314del	4	4	0	0	0	0
Busia	2021	pfubp1	Pfubp1-Asn305fs	Asn305fs	4	4	0	0	0	0
Busia	2021	pfubp1	Pfubp1-Asn3091_Arg3092insHisValAsn	Asn3091_Arg3092insHisValAsn	1	1	0	0	0	0
Busia	2021	pfubp1	Pfubp1-Asn3094Ser	Asn3094Ser	2	2	1	0	50	0
Busia	2021	pfubp1	Pfubp1-Asn3097Asp	Asn3097Asp	2	2	0	0	0	0
Busia	2021	pfubp1	Pfubp1-Asn3106Asp	Asn3106Asp	3	3	0	0	0	0
Busia	2021	pfubp1	Pfubp1-Asn314fs	Asn314fs	4	4	0	0	0	0
Busia	2021	pfubp1	Pfubp1-Asn319Lys	Asn319Lys	4	4	0	0	0	0
Busia	2021	pfubp1	Pfubp1-Asn339Asp	Asn339Asp	2	2	0	0	0	0
Busia	2021	pfubp1	Pfubp1-Asn339_Asp342dup	Asn339_Asp342dup	2	2	0	0	0	0
Busia	2021	pfubp1	Pfubp1-Asn339_Asp343del	Asn339_Asp343del	2	2	1	0	50	0
Busia	2021	pfubp1	Pfubp1-Asn339_Ser345delinsAspAsn	Asn339_Ser345delinsAspAsn	2	2	0	0	0	0
Busia	2021	pfubp1	Pfubp1-Asn339_Ser345delinsAspAsnAsnAspAsnAsnAsnAspAspAspAsp	Asn339_Ser345delinsAspAsnAsnAspAsnAsnAsnAspAspAspAsp	2	2	0	0	0	0
Busia	2021	pfubp1	Pfubp1-Asn339_Ser345delinsAspAsnAsnAspAspAsn	Asn339_Ser345delinsAspAsnAsnAspAspAsn	2	2	0	0	0	0
Busia	2021	pfubp1	Pfubp1-Asn347Asp	Asn347Asp	3	3	0	0	0	0
Busia	2021	pfubp1	Pfubp1-Asn347_Asn348insAsp	Asn347_Asn348insAsp	3	3	0	0	0	0
Busia	2021	pfubp1	Pfubp1-Asn348Asp	Asn348Asp	3	3	0	0	0	0
Busia	2021	pfubp1	Pfubp1-Asn474_Asn476delinsLys	Asn474_Asn476delinsLys	1	1	0	0	0	0
Busia	2021	pfubp1	Pfubp1-Asn479_Asn482del	Asn479_Asn482del	2	2	1	0	50	0
Busia	2021	pfubp1	Pfubp1-Asn480_Asn482del	Asn480_Asn482del	1	1	0	0	0	0
Busia	2021	pfubp1	Pfubp1-Asn481_Asn482del	Asn481_Asn482del	3	3	3	0	100	0
Busia	2021	pfubp1	Pfubp1-Asn481_Asn482dup	Asn481_Asn482dup	1	1	0	0	0	0
Busia	2021	pfubp1	Pfubp1-Asn482del	Asn482del	1	1	0	0	0	0
Busia	2021	pfubp1	Pfubp1-Asn482dup	Asn482dup	1	1	0	0	0	0
Busia	2021	pfubp1	Pfubp1-Asn638Asp	Asn638Asp	4	4	0	0	0	0
Busia	2021	pfubp1	Pfubp1-Asn640Lys	Asn640Lys	4	4	0	0	0	0
Busia	2021	pfubp1	Pfubp1-Asn754_Lys785delinsLysLysGlyGlyAspAsnLysGlyGlyAspLysLysGlyGlyAspAsnLysGlyGlyAspLysLysGlyGlyAspLysLysGlyAspAspAsnLysAspAsp	Asn754_Lys785delinsLysLysGlyGlyAspAsnLysGlyGlyAspLysLysGlyGlyAspAsnLysGlyGlyAspLysLysGlyGlyAspLysLysGlyAspAspAsnLysAspAsp	1	1	1	0	100	0
Busia	2021	pfubp1	Pfubp1-Asn759_Asp763del	Asn759_Asp763del	4	4	2	0	50	0
Busia	2021	pfubp1	Pfubp1-Asn759_Asp763dup	Asn759_Asp763dup	3	3	0	0	0	0
Busia	2021	pfubp1	Pfubp1-Asn846Lys	Asn846Lys	4	4	0	0	0	0
Busia	2021	pfubp1	Pfubp1-Asn846fs	Asn846fs	4	4	0	0	0	0
Busia	2021	pfubp1	Pfubp1-Asn907fs	Asn907fs	4	4	0	0	0	0
Busia	2021	pfubp1	Pfubp1-Asn912Tyr	Asn912Tyr	4	4	0	0	0	0
Busia	2021	pfubp1	Pfubp1-Asn917Lys	Asn917Lys	4	4	0	0	0	0
Busia	2021	pfubp1	Pfubp1-Asn920Asp	Asn920Asp	4	4	0	0	0	0
Busia	2021	pfubp1	Pfubp1-Asn977fs	Asn977fs	2	2	2	0	100	0
Busia	2021	pfubp1	Pfubp1-Asp1073His	Asp1073His	4	4	0	0	0	0
Busia	2021	pfubp1	Pfubp1-Asp110Glu	Asp110Glu	4	4	0	0	0	0
Busia	2021	pfubp1	Pfubp1-Asp1155fs	Asp1155fs	4	4	0	0	0	0
Busia	2021	pfubp1	Pfubp1-Asp1220Gly	Asp1220Gly	4	4	0	0	0	0
Busia	2021	pfubp1	Pfubp1-Asp1315His	Asp1315His	2	2	0	0	0	0
Busia	2021	pfubp1	Pfubp1-Asp1485Asn	Asp1485Asn	4	4	0	0	0	0
Busia	2021	pfubp1	Pfubp1-Asp1485His	Asp1485His	4	4	0	0	0	0
Busia	2021	pfubp1	Pfubp1-Asp1485Tyr	Asp1485Tyr	4	4	0	0	0	0
Busia	2021	pfubp1	Pfubp1-Asp1510Asn	Asp1510Asn	4	4	0	0	0	0
Busia	2021	pfubp1	Pfubp1-Asp1522Glu	Asp1522Glu	3	3	0	0	0	0
Busia	2021	pfubp1	Pfubp1-Asp1522_Tyr1527dup	Asp1522_Tyr1527dup	3	3	0	0	0	0
Busia	2021	pfubp1	Pfubp1-Asp1525Glu	Asp1525Glu	3	3	1	0	33.3333	0
Busia	2021	pfubp1	Pfubp1-Asp1525_Lys1526insLysTyrGlu	Asp1525_Lys1526insLysTyrGlu	3	3	0	0	0	0
Busia	2021	pfubp1	Pfubp1-Asp1525_Tyr1527del	Asp1525_Tyr1527del	3	3	0	0	0	0
Busia	2021	pfubp1	Pfubp1-Asp1525_Tyr1527dup	Asp1525_Tyr1527dup	3	3	0	0	0	0
Busia	2021	pfubp1	Pfubp1-Asp1525_Tyr1530del	Asp1525_Tyr1530del	3	3	0	0	0	0
Busia	2021	pfubp1	Pfubp1-Asp1525_Tyr1530dup	Asp1525_Tyr1530dup	3	3	0	0	0	0
Busia	2021	pfubp1	Pfubp1-Asp1534Glu	Asp1534Glu	3	3	0	0	0	0
Busia	2021	pfubp1	Pfubp1-Asp158Asn	Asp158Asn	4	4	0	0	0	0
Busia	2021	pfubp1	Pfubp1-Asp1674Gly	Asp1674Gly	4	4	0	0	0	0
Busia	2021	pfubp1	Pfubp1-Asp168His	Asp168His	4	4	1	0	25	0
Busia	2021	pfubp1	Pfubp1-Asp180Tyr	Asp180Tyr	4	4	0	0	0	0
Busia	2021	pfubp1	Pfubp1-Asp1878Glu	Asp1878Glu	4	4	0	0	0	0
Busia	2021	pfubp1	Pfubp1-Asp1975fs	Asp1975fs	4	4	2	0	50	0
Busia	2021	pfubp1	Pfubp1-Asp1977Ala	Asp1977Ala	4	4	0	0	0	0
Busia	2021	pfubp1	Pfubp1-Asp2026Val	Asp2026Val	4	4	0	0	0	0
Busia	2021	pfubp1	Pfubp1-Asp215Tyr	Asp215Tyr	3	3	0	0	0	0
Busia	2021	pfubp1	Pfubp1-Asp2756Gly	Asp2756Gly	4	4	0	0	0	0
Busia	2021	pfubp1	Pfubp1-Asp280Ala	Asp280Ala	2	2	1	0	50	0
Busia	2021	pfubp1	Pfubp1-Asp287Asn	Asp287Asn	4	4	1	0	25	0
Busia	2021	pfubp1	Pfubp1-Asp287Tyr	Asp287Tyr	3	3	0	0	0	0
Busia	2021	pfubp1	Pfubp1-Asp3136Asn	Asp3136Asn	4	4	0	0	0	0
Busia	2021	pfubp1	Pfubp1-Asp333_Asp334insAsnAsn	Asp333_Asp334insAsnAsn	2	2	0	0	0	0
Busia	2021	pfubp1	Pfubp1-Asp334_Ser345delinsAsnAsnAspAspAsnAsnAspAsnAsnAsnAspAspAspAsp	Asp334_Ser345delinsAsnAsnAspAspAsnAsnAspAsnAsnAsnAspAspAspAsp	2	2	0	0	0	0
Busia	2021	pfubp1	Pfubp1-Asp338Asn	Asp338Asn	2	2	0	0	0	0
Busia	2021	pfubp1	Pfubp1-Asp338_Asn339insAsnAsnAsnAsp	Asp338_Asn339insAsnAsnAsnAsp	2	2	0	0	0	0
Busia	2021	pfubp1	Pfubp1-Asp338_Asn339insAspAsnAsnAsp	Asp338_Asn339insAspAsnAsnAsp	2	2	0	0	0	0
Busia	2021	pfubp1	Pfubp1-Asp338_Asp342delinsVal	Asp338_Asp342delinsVal	2	2	0	0	0	0
Busia	2021	pfubp1	Pfubp1-Asp342_Asp343insAsnAsnAsnAsp	Asp342_Asp343insAsnAsnAsnAsp	3	3	1	0	33.3333	0
Busia	2021	pfubp1	Pfubp1-Asp351Asn	Asp351Asn	2	2	0	0	0	0
Busia	2021	pfubp1	Pfubp1-Asp353del	Asp353del	2	2	0	0	0	0
Busia	2021	pfubp1	Pfubp1-Asp360Asn	Asp360Asn	2	2	1	0	50	0
Busia	2021	pfubp1	Pfubp1-Asp362del	Asp362del	2	2	1	0	50	0
Busia	2021	pfubp1	Pfubp1-Asp369Asn	Asp369Asn	1	1	1	0	100	0
Busia	2021	pfubp1	Pfubp1-Asp371_Ser372delinsAsn	Asp371_Ser372delinsAsn	1	1	1	0	100	0
Busia	2021	pfubp1	Pfubp1-Asp371_Ser372delinsGly	Asp371_Ser372delinsGly	1	1	0	0	0	0
Busia	2021	pfubp1	Pfubp1-Asp371del	Asp371del	3	3	3	0	100	0
Busia	2021	pfubp1	Pfubp1-Asp41Gly	Asp41Gly	3	3	0	0	0	0
Busia	2021	pfubp1	Pfubp1-Asp747Gly	Asp747Gly	3	3	1	0	33.3333	0
Busia	2021	pfubp1	Pfubp1-Asp748Tyr	Asp748Tyr	3	3	0	0	0	0
Busia	2021	pfubp1	Pfubp1-Asp753_Asn754insLysLysGlyGlyAsp	Asp753_Asn754insLysLysGlyGlyAsp	3	3	0	0	0	0
Busia	2021	pfubp1	Pfubp1-Asp910Asn	Asp910Asn	4	4	0	0	0	0
Busia	2021	pfubp1	Pfubp1-Cys2546Phe	Cys2546Phe	4	4	0	0	0	0
Busia	2021	pfubp1	Pfubp1-Cys2818Gly	Cys2818Gly	1	1	0	0	0	0
Busia	2021	pfubp1	Pfubp1-Cys2818Tyr	Cys2818Tyr	1	1	0	0	0	0
Busia	2021	pfubp1	Pfubp1-Cys2818_Lys2821dup	Cys2818_Lys2821dup	1	1	0	0	0	0
Busia	2021	pfubp1	Pfubp1-Cys2818_Lys2825dup	Cys2818_Lys2825dup	1	1	0	0	0	0
Busia	2021	pfubp1	Pfubp1-Gln1082His	Gln1082His	4	4	0	0	0	0
Busia	2021	pfubp1	Pfubp1-Gln2812_Asn2813insLysGlyGluGlnAsnGlyGluGln	Gln2812_Asn2813insLysGlyGluGlnAsnGlyGluGln	3	3	0	0	0	0
Busia	2021	pfubp1	Pfubp1-Gln2824_Glu2827dup	Gln2824_Glu2827dup	1	1	0	0	0	0
Busia	2021	pfubp1	Pfubp1-Gln740Arg	Gln740Arg	4	4	0	0	0	0
Busia	2021	pfubp1	Pfubp1-Gln740Lys	Gln740Lys	4	4	0	0	0	0
Busia	2021	pfubp1	Pfubp1-Gln845fs	Gln845fs	4	4	0	0	0	0
Busia	2021	pfubp1	Pfubp1-Gln853Leu	Gln853Leu	4	4	0	0	0	0
Busia	2021	pfubp1	Pfubp1-Glu1011Lys	Glu1011Lys	4	4	0	0	0	0
Busia	2021	pfubp1	Pfubp1-Glu1085Lys	Glu1085Lys	4	4	0	0	0	0
Busia	2021	pfubp1	Pfubp1-Glu1218Gly	Glu1218Gly	4	4	0	0	0	0
Busia	2021	pfubp1	Pfubp1-Glu1509del	Glu1509del	4	4	0	0	0	0
Busia	2021	pfubp1	Pfubp1-Glu1516_Asn1518del	Glu1516_Asn1518del	4	4	0	0	0	0
Busia	2021	pfubp1	Pfubp1-Glu1519Asp	Glu1519Asp	3	3	1	0	33.3333	0
Busia	2021	pfubp1	Pfubp1-Glu1519_Lys1520insLysTyrAsp	Glu1519_Lys1520insLysTyrAsp	3	3	0	0	0	0
Busia	2021	pfubp1	Pfubp1-Glu1528Asp	Glu1528Asp	3	3	0	0	0	0
Busia	2021	pfubp1	Pfubp1-Glu1528_Glu1531delinsAsp	Glu1528_Glu1531delinsAsp	3	3	0	0	0	0
Busia	2021	pfubp1	Pfubp1-Glu1528_Glu1531delinsAspLysTyrAspLysTyrAsp	Glu1528_Glu1531delinsAspLysTyrAspLysTyrAsp	3	3	0	0	0	0
Busia	2021	pfubp1	Pfubp1-Glu1528_Tyr1533dup	Glu1528_Tyr1533dup	3	3	0	0	0	0
Busia	2021	pfubp1	Pfubp1-Glu1528delinsAspLysTyrAsp	Glu1528delinsAspLysTyrAsp	3	3	0	0	0	0
Busia	2021	pfubp1	Pfubp1-Glu1531Asp	Glu1531Asp	3	3	0	0	0	0
Busia	2021	pfubp1	Pfubp1-Glu1531Val	Glu1531Val	3	3	0	0	0	0
Busia	2021	pfubp1	Pfubp1-Glu1531_Tyr1533del	Glu1531_Tyr1533del	4	4	1	0	25	0
Busia	2021	pfubp1	Pfubp1-Glu1531_Tyr1533dup	Glu1531_Tyr1533dup	3	3	0	0	0	0
Busia	2021	pfubp1	Pfubp1-Glu154*	Glu154*	4	4	0	0	0	0
Busia	2021	pfubp1	Pfubp1-Glu154Gln	Glu154Gln	4	4	0	0	0	0
Busia	2021	pfubp1	Pfubp1-Glu1915Lys	Glu1915Lys	4	4	4	0	100	0
Busia	2021	pfubp1	Pfubp1-Glu1922Lys	Glu1922Lys	4	4	2	0	50	0
Busia	2021	pfubp1	Pfubp1-Glu1929Lys	Glu1929Lys	4	4	1	0	25	0
Busia	2021	pfubp1	Pfubp1-Glu241*	Glu241*	3	3	0	0	0	0
Busia	2021	pfubp1	Pfubp1-Glu2823_Tyr2826del	Glu2823_Tyr2826del	1	1	0	0	0	0
Busia	2021	pfubp1	Pfubp1-Glu315Asp	Glu315Asp	4	4	0	0	0	0
Busia	2021	pfubp1	Pfubp1-Glu317Asp	Glu317Asp	4	4	0	0	0	0
Busia	2021	pfubp1	Pfubp1-Glu317Val	Glu317Val	4	4	0	0	0	0
Busia	2021	pfubp1	Pfubp1-Glu440Val	Glu440Val	4	4	0	0	0	0
Busia	2021	pfubp1	Pfubp1-Glu737del	Glu737del	4	4	0	0	0	0
Busia	2021	pfubp1	Pfubp1-Glu852Val	Glu852Val	4	4	0	0	0	0
Busia	2021	pfubp1	Pfubp1-GluTyr154*	GluTyr154*	4	4	0	0	0	0
Busia	2021	pfubp1	Pfubp1-GluTyrLysAsn154*	GluTyrLysAsn154*	4	4	0	0	0	0
Busia	2021	pfubp1	Pfubp1-Gly1281Cys	Gly1281Cys	4	4	0	0	0	0
Busia	2021	pfubp1	Pfubp1-Gly1281Ser	Gly1281Ser	4	4	0	0	0	0
Busia	2021	pfubp1	Pfubp1-Gly1620Glu	Gly1620Glu	4	4	0	0	0	0
Busia	2021	pfubp1	Pfubp1-Gly170Ala	Gly170Ala	4	4	0	0	0	0
Busia	2021	pfubp1	Pfubp1-Gly1900Arg	Gly1900Arg	4	4	0	0	0	0
Busia	2021	pfubp1	Pfubp1-Gly2350fs	Gly2350fs	1	1	1	0	100	0
Busia	2021	pfubp1	Pfubp1-Gly2806Val	Gly2806Val	3	3	0	0	0	0
Busia	2021	pfubp1	Pfubp1-Gly2810Cys	Gly2810Cys	3	3	0	0	0	0
Busia	2021	pfubp1	Pfubp1-Gly2814Cys	Gly2814Cys	1	1	0	0	0	0
Busia	2021	pfubp1	Pfubp1-Gly2814Tyr	Gly2814Tyr	1	1	0	0	0	0
Busia	2021	pfubp1	Pfubp1-Gly3089Arg	Gly3089Arg	1	1	0	0	0	0
Busia	2021	pfubp1	Pfubp1-Gly310fs	Gly310fs	4	4	0	0	0	0
Busia	2021	pfubp1	Pfubp1-His1091Leu	His1091Leu	4	4	0	0	0	0
Busia	2021	pfubp1	Pfubp1-His1107Tyr	His1107Tyr	4	4	0	0	0	0
Busia	2021	pfubp1	Pfubp1-His1161Tyr	His1161Tyr	4	4	0	0	0	0
Busia	2021	pfubp1	Pfubp1-His1406Leu	His1406Leu	3	3	0	0	0	0
Busia	2021	pfubp1	Pfubp1-His2001Gln	His2001Gln	4	4	0	0	0	0
Busia	2021	pfubp1	Pfubp1-His2246Tyr	His2246Tyr	4	4	0	0	0	0
Busia	2021	pfubp1	Pfubp1-His224Gln	His224Gln	3	3	0	0	0	0
Busia	2021	pfubp1	Pfubp1-His238Asp	His238Asp	3	3	0	0	0	0
Busia	2021	pfubp1	Pfubp1-His2552Tyr	His2552Tyr	4	4	0	0	0	0
Busia	2021	pfubp1	Pfubp1-His2577Asn	His2577Asn	4	4	0	0	0	0
Busia	2021	pfubp1	Pfubp1-His2577Tyr	His2577Tyr	4	4	0	0	0	0
Busia	2021	pfubp1	Pfubp1-His3074Arg	His3074Arg	3	3	0	0	0	0
Busia	2021	pfubp1	Pfubp1-His3083Arg	His3083Arg	4	4	1	0	25	0
Busia	2021	pfubp1	Pfubp1-His3098Arg	His3098Arg	2	2	0	0	0	0
Busia	2021	pfubp1	Pfubp1-His3098Asp	His3098Asp	2	2	1	0	50	0
Busia	2021	pfubp1	Pfubp1-His3098Gly	His3098Gly	2	2	0	0	0	0
Busia	2021	pfubp1	Pfubp1-His3107Gly	His3107Gly	3	3	0	0	0	0
Busia	2021	pfubp1	Pfubp1-His504Tyr	His504Tyr	4	4	0	0	0	0
Busia	2021	pfubp1	Pfubp1-His90Tyr	His90Tyr	4	4	0	0	0	0
Busia	2021	pfubp1	Pfubp1-Ile1210Met	Ile1210Met	4	4	0	0	0	0
Busia	2021	pfubp1	Pfubp1-Ile1787Met	Ile1787Met	4	4	0	0	0	0
Busia	2021	pfubp1	Pfubp1-Ile1874Val	Ile1874Val	4	4	0	0	0	0
Busia	2021	pfubp1	Pfubp1-Ile1980Thr	Ile1980Thr	4	4	0	0	0	0
Busia	2021	pfubp1	Pfubp1-Ile2864Thr	Ile2864Thr	4	4	0	0	0	0
Busia	2021	pfubp1	Pfubp1-Ile2963Thr	Ile2963Thr	4	4	0	0	0	0
Busia	2021	pfubp1	Pfubp1-Ile2963Val	Ile2963Val	4	4	0	0	0	0
Busia	2021	pfubp1	Pfubp1-Ile808Phe	Ile808Phe	4	4	0	0	0	0
Busia	2021	pfubp1	Pfubp1-Ile959Met	Ile959Met	4	4	0	0	0	0
Busia	2021	pfubp1	Pfubp1-Leu2006Pro	Leu2006Pro	4	4	0	0	0	0
Busia	2021	pfubp1	Pfubp1-Leu2258Ile	Leu2258Ile	4	4	0	0	0	0
Busia	2021	pfubp1	Pfubp1-Leu276Phe	Leu276Phe	1	1	0	0	0	0
Busia	2021	pfubp1	Pfubp1-Leu58Ser	Leu58Ser	4	4	0	0	0	0
Busia	2021	pfubp1	Pfubp1-Lys1061_Asn1064dup	Lys1061_Asn1064dup	4	4	0	0	0	0
Busia	2021	pfubp1	Pfubp1-Lys1063_Asn1064del	Lys1063_Asn1064del	4	4	0	0	0	0
Busia	2021	pfubp1	Pfubp1-Lys1086Arg	Lys1086Arg	4	4	0	0	0	0
Busia	2021	pfubp1	Pfubp1-Lys1193Thr	Lys1193Thr	4	4	0	0	0	0
Busia	2021	pfubp1	Pfubp1-Lys1312_Asp1317dup	Lys1312_Asp1317dup	3	3	1	0	33.3333	0
Busia	2021	pfubp1	Pfubp1-Lys1314_Asp1317dup	Lys1314_Asp1317dup	2	2	0	0	0	0
Busia	2021	pfubp1	Pfubp1-Lys1316_Asp1317del	Lys1316_Asp1317del	3	3	2	0	66.6667	0
Busia	2021	pfubp1	Pfubp1-Lys1316_Asp1317dup	Lys1316_Asp1317dup	2	2	0	0	0	0
Busia	2021	pfubp1	Pfubp1-Lys1376Gln	Lys1376Gln	3	3	0	0	0	0
Busia	2021	pfubp1	Pfubp1-Lys147Asn	Lys147Asn	4	4	0	0	0	0
Busia	2021	pfubp1	Pfubp1-Lys1507_Asn1518del	Lys1507_Asn1518del	4	4	0	0	0	0
Busia	2021	pfubp1	Pfubp1-Lys1526_Glu1528del	Lys1526_Glu1528del	3	3	0	0	0	0
Busia	2021	pfubp1	Pfubp1-Lys1649Asn	Lys1649Asn	4	4	0	0	0	0
Busia	2021	pfubp1	Pfubp1-Lys165Asn	Lys165Asn	4	4	0	0	0	0
Busia	2021	pfubp1	Pfubp1-Lys165Thr	Lys165Thr	4	4	0	0	0	0
Busia	2021	pfubp1	Pfubp1-Lys166Asn	Lys166Asn	4	4	2	0	50	0
Busia	2021	pfubp1	Pfubp1-Lys166Met	Lys166Met	4	4	0	0	0	0
Busia	2021	pfubp1	Pfubp1-Lys166Thr	Lys166Thr	4	4	0	0	0	0
Busia	2021	pfubp1	Pfubp1-Lys167Asn	Lys167Asn	4	4	3	0	75	0
Busia	2021	pfubp1	Pfubp1-Lys167Thr	Lys167Thr	4	4	0	0	0	0
Busia	2021	pfubp1	Pfubp1-Lys1705Asn	Lys1705Asn	3	3	0	0	0	0
Busia	2021	pfubp1	Pfubp1-Lys1705delinsAsnLysAsn	Lys1705delinsAsnLysAsn	3	3	0	0	0	0
Busia	2021	pfubp1	Pfubp1-Lys1914Asn	Lys1914Asn	4	4	4	0	100	0
Busia	2021	pfubp1	Pfubp1-Lys1921Asn	Lys1921Asn	4	4	2	0	50	0
Busia	2021	pfubp1	Pfubp1-Lys1928Asn	Lys1928Asn	4	4	1	0	25	0
Busia	2021	pfubp1	Pfubp1-Lys1936Glu	Lys1936Glu	2	2	0	0	0	0
Busia	2021	pfubp1	Pfubp1-Lys1943Glu	Lys1943Glu	3	3	0	0	0	0
Busia	2021	pfubp1	Pfubp1-Lys1949Asn	Lys1949Asn	3	3	0	0	0	0
Busia	2021	pfubp1	Pfubp1-Lys1956Arg	Lys1956Arg	4	4	0	0	0	0
Busia	2021	pfubp1	Pfubp1-Lys1956Asn	Lys1956Asn	4	4	0	0	0	0
Busia	2021	pfubp1	Pfubp1-Lys1957Glu	Lys1957Glu	4	4	0	0	0	0
Busia	2021	pfubp1	Pfubp1-Lys1964_Asn1970del	Lys1964_Asn1970del	4	4	0	0	0	0
Busia	2021	pfubp1	Pfubp1-Lys1987Asn	Lys1987Asn	4	4	0	0	0	0
Busia	2021	pfubp1	Pfubp1-Lys2657Asn	Lys2657Asn	4	4	0	0	0	0
Busia	2021	pfubp1	Pfubp1-Lys273del	Lys273del	1	1	0	0	0	0
Busia	2021	pfubp1	Pfubp1-Lys2805Asn	Lys2805Asn	3	3	0	0	0	0
Busia	2021	pfubp1	Pfubp1-Lys2805Thr	Lys2805Thr	3	3	0	0	0	0
Busia	2021	pfubp1	Pfubp1-Lys2809Asn	Lys2809Asn	3	3	0	0	0	0
Busia	2021	pfubp1	Pfubp1-Lys2809_Gln2812del	Lys2809_Gln2812del	3	3	0	0	0	0
Busia	2021	pfubp1	Pfubp1-Lys2809_Gln2812dup	Lys2809_Gln2812dup	4	4	1	0	25	0
Busia	2021	pfubp1	Pfubp1-Lys2817Asn	Lys2817Asn	1	1	0	0	0	0
Busia	2021	pfubp1	Pfubp1-Lys2821Asn	Lys2821Asn	1	1	0	0	0	0
Busia	2021	pfubp1	Pfubp1-Lys2821_Tyr2822insCysGluGlnLysTyrGluGlnLys	Lys2821_Tyr2822insCysGluGlnLysTyrGluGlnLys	1	1	0	0	0	0
Busia	2021	pfubp1	Pfubp1-Lys2825_Tyr2826insCysGluGlnLys	Lys2825_Tyr2826insCysGluGlnLys	1	1	0	0	0	0
Busia	2021	pfubp1	Pfubp1-Lys2843Asn	Lys2843Asn	4	4	0	0	0	0
Busia	2021	pfubp1	Pfubp1-Lys306Asn	Lys306Asn	4	4	0	0	0	0
Busia	2021	pfubp1	Pfubp1-Lys307Ile	Lys307Ile	4	4	0	0	0	0
Busia	2021	pfubp1	Pfubp1-Lys309Asn	Lys309Asn	4	4	0	0	0	0
Busia	2021	pfubp1	Pfubp1-Lys311Glu	Lys311Glu	4	4	0	0	0	0
Busia	2021	pfubp1	Pfubp1-Lys311fs	Lys311fs	4	4	0	0	0	0
Busia	2021	pfubp1	Pfubp1-Lys313Ile	Lys313Ile	4	4	0	0	0	0
Busia	2021	pfubp1	Pfubp1-Lys460*	Lys460*	4	4	0	0	0	0
Busia	2021	pfubp1	Pfubp1-Lys750Asn	Lys750Asn	3	3	0	0	0	0
Busia	2021	pfubp1	Pfubp1-Lys844fs	Lys844fs	4	4	0	0	0	0
Busia	2021	pfubp1	Pfubp1-Lys877Arg	Lys877Arg	4	4	0	0	0	0
Busia	2021	pfubp1	Pfubp1-Lys895Asn	Lys895Asn	4	4	0	0	0	0
Busia	2021	pfubp1	Pfubp1-Lys906Asn	Lys906Asn	4	4	3	0	75	0
Busia	2021	pfubp1	Pfubp1-Lys976fs	Lys976fs	1	1	1	0	100	0
Busia	2021	pfubp1	Pfubp1-LysValSerSerLysTyrLeuGlu147*	LysValSerSerLysTyrLeuGlu147*	4	4	0	0	0	0
Busia	2021	pfubp1	Pfubp1-LysValSerSerLysTyrLeuGluTyr147*	LysValSerSerLysTyrLeuGluTyr147*	4	4	0	0	0	0
Busia	2021	pfubp1	Pfubp1-LysValSerSerLysTyrLeuGluTyrLysAsn147*	LysValSerSerLysTyrLeuGluTyrLysAsn147*	4	4	0	0	0	0
Busia	2021	pfubp1	Pfubp1-LysValSerSerLysTyrLeuGluTyrLysAsnAsp147*	LysValSerSerLysTyrLeuGluTyrLysAsnAsp147*	4	4	0	0	0	0
Busia	2021	pfubp1	Pfubp1-LysValSerSerLysTyrLeuGluTyrLysAsnAspSer147*	LysValSerSerLysTyrLeuGluTyrLysAsnAspSer147*	4	4	0	0	0	0
Busia	2021	pfubp1	Pfubp1-Met1888Val	Met1888Val	4	4	0	0	0	0
Busia	2021	pfubp1	Pfubp1-Met2228Leu	Met2228Leu	3	3	0	0	0	0
Busia	2021	pfubp1	Pfubp1-Met2618Val	Met2618Val	4	4	0	0	0	0
Busia	2021	pfubp1	Pfubp1-Met2954Val	Met2954Val	4	4	0	0	0	0
Busia	2021	pfubp1	Pfubp1-Met3078Ile	Met3078Ile	3	3	0	0	0	0
Busia	2021	pfubp1	Pfubp1-Met3223Ile	Met3223Ile	4	4	0	0	0	0
Busia	2021	pfubp1	Pfubp1-Met827Val	Met827Val	4	4	0	0	0	0
Busia	2021	pfubp1	Pfubp1-Phe1407Leu	Phe1407Leu	3	3	0	0	0	0
Busia	2021	pfubp1	Pfubp1-Phe1739Tyr	Phe1739Tyr	4	4	0	0	0	0
Busia	2021	pfubp1	Pfubp1-Phe2333Leu	Phe2333Leu	4	4	0	0	0	0
Busia	2021	pfubp1	Pfubp1-Phe2545Ile	Phe2545Ile	4	4	0	0	0	0
Busia	2021	pfubp1	Pfubp1-Phe2849Leu	Phe2849Leu	4	4	0	0	0	0
Busia	2021	pfubp1	Pfubp1-Phe2928Tyr	Phe2928Tyr	4	4	0	0	0	0
Busia	2021	pfubp1	Pfubp1-Phe692Leu	Phe692Leu	4	4	0	0	0	0
Busia	2021	pfubp1	Pfubp1-Pro1104His	Pro1104His	4	4	0	0	0	0
Busia	2021	pfubp1	Pfubp1-Pro1461Ser	Pro1461Ser	4	4	0	0	0	0
Busia	2021	pfubp1	Pfubp1-Pro1461Thr	Pro1461Thr	4	4	0	0	0	0
Busia	2021	pfubp1	Pfubp1-Pro1996Leu	Pro1996Leu	4	4	1	0	25	0
Busia	2021	pfubp1	Pfubp1-Pro1996Thr	Pro1996Thr	4	4	0	0	0	0
Busia	2021	pfubp1	Pfubp1-Pro3000Thr	Pro3000Thr	4	4	0	0	0	0
Busia	2021	pfubp1	Pfubp1-Pro960His	Pro960His	4	4	0	0	0	0
Busia	2021	pfubp1	Pfubp1-Pro960Thr	Pro960Thr	4	4	0	0	0	0
Busia	2021	pfubp1	Pfubp1-Ser1037Pro	Ser1037Pro	4	4	0	0	0	0
Busia	2021	pfubp1	Pfubp1-Ser1103Leu	Ser1103Leu	4	4	0	0	0	0
Busia	2021	pfubp1	Pfubp1-Ser1121Tyr	Ser1121Tyr	4	4	0	0	0	0
Busia	2021	pfubp1	Pfubp1-Ser1163Arg	Ser1163Arg	4	4	0	0	0	0
Busia	2021	pfubp1	Pfubp1-Ser1168Arg	Ser1168Arg	4	4	0	0	0	0
Busia	2021	pfubp1	Pfubp1-Ser1328Ile	Ser1328Ile	4	4	0	0	0	0
Busia	2021	pfubp1	Pfubp1-Ser13Leu	Ser13Leu	3	3	0	0	0	0
Busia	2021	pfubp1	Pfubp1-Ser1472Tyr	Ser1472Tyr	4	4	0	0	0	0
Busia	2021	pfubp1	Pfubp1-Ser149Phe	Ser149Phe	4	4	0	0	0	0
Busia	2021	pfubp1	Pfubp1-Ser149fs	Ser149fs	4	4	0	0	0	0
Busia	2021	pfubp1	Pfubp1-Ser159Ile	Ser159Ile	4	4	0	0	0	0
Busia	2021	pfubp1	Pfubp1-Ser171Arg	Ser171Arg	4	4	0	0	0	0
Busia	2021	pfubp1	Pfubp1-Ser171Ile	Ser171Ile	4	4	0	0	0	0
Busia	2021	pfubp1	Pfubp1-Ser1979Asn	Ser1979Asn	4	4	0	0	0	0
Busia	2021	pfubp1	Pfubp1-Ser2021Thr	Ser2021Thr	4	4	0	0	0	0
Busia	2021	pfubp1	Pfubp1-Ser2273Asn	Ser2273Asn	4	4	0	0	0	0
Busia	2021	pfubp1	Pfubp1-Ser227_Tyr234dup	Ser227_Tyr234dup	1	1	0	0	0	0
Busia	2021	pfubp1	Pfubp1-Ser2635Asn	Ser2635Asn	4	4	0	0	0	0
Busia	2021	pfubp1	Pfubp1-Ser2635Cys	Ser2635Cys	4	4	0	0	0	0
Busia	2021	pfubp1	Pfubp1-Ser2648Asn	Ser2648Asn	4	4	0	0	0	0
Busia	2021	pfubp1	Pfubp1-Ser281Ala	Ser281Ala	4	4	3	0	75	0
Busia	2021	pfubp1	Pfubp1-Ser281Thr	Ser281Thr	2	2	0	0	0	0
Busia	2021	pfubp1	Pfubp1-Ser286Ile	Ser286Ile	4	4	0	0	0	0
Busia	2021	pfubp1	Pfubp1-Ser2946Cys	Ser2946Cys	4	4	0	0	0	0
Busia	2021	pfubp1	Pfubp1-Ser2dup	Ser2dup	3	3	1	0	33.3333	0
Busia	2021	pfubp1	Pfubp1-Ser3019Thr	Ser3019Thr	4	4	0	0	0	0
Busia	2021	pfubp1	Pfubp1-Ser3062Arg	Ser3062Arg	4	4	0	0	0	0
Busia	2021	pfubp1	Pfubp1-Ser3062Gly	Ser3062Gly	4	4	0	0	0	0
Busia	2021	pfubp1	Pfubp1-Ser3103Asn	Ser3103Asn	3	3	2	0	66.6667	0
Busia	2021	pfubp1	Pfubp1-Ser3103Ile	Ser3103Ile	2	2	0	0	0	0
Busia	2021	pfubp1	Pfubp1-Ser3112Asn	Ser3112Asn	3	3	1	0	33.3333	0
Busia	2021	pfubp1	Pfubp1-Ser3121Asn	Ser3121Asn	3	3	1	0	33.3333	0
Busia	2021	pfubp1	Pfubp1-Ser345Asp	Ser345Asp	2	2	0	0	0	0
Busia	2021	pfubp1	Pfubp1-Ser354Asn	Ser354Asn	2	2	0	0	0	0
Busia	2021	pfubp1	Pfubp1-Ser354Asp	Ser354Asp	2	2	0	0	0	0
Busia	2021	pfubp1	Pfubp1-Ser372del	Ser372del	1	1	0	0	0	0
Busia	2021	pfubp1	Pfubp1-Ser904Asn	Ser904Asn	4	4	0	0	0	0
Busia	2021	pfubp1	Pfubp1-Thr1237Ile	Thr1237Ile	4	4	0	0	0	0
Busia	2021	pfubp1	Pfubp1-Thr1500Ala	Thr1500Ala	4	4	0	0	0	0
Busia	2021	pfubp1	Pfubp1-Thr160Ile	Thr160Ile	4	4	0	0	0	0
Busia	2021	pfubp1	Pfubp1-Thr1612Ala	Thr1612Ala	3	3	0	0	0	0
Busia	2021	pfubp1	Pfubp1-Thr1675Ala	Thr1675Ala	4	4	0	0	0	0
Busia	2021	pfubp1	Pfubp1-Thr2360Pro	Thr2360Pro	4	4	0	0	0	0
Busia	2021	pfubp1	Pfubp1-Thr275Asn	Thr275Asn	1	1	0	0	0	0
Busia	2021	pfubp1	Pfubp1-Thr275Lys	Thr275Lys	1	1	0	0	0	0
Busia	2021	pfubp1	Pfubp1-Thr275fs	Thr275fs	1	1	0	0	0	0
Busia	2021	pfubp1	Pfubp1-Thr278Lys	Thr278Lys	1	1	0	0	0	0
Busia	2021	pfubp1	Pfubp1-Thr2974Ile	Thr2974Ile	4	4	0	0	0	0
Busia	2021	pfubp1	Pfubp1-Thr3018Ile	Thr3018Ile	4	4	0	0	0	0
Busia	2021	pfubp1	Pfubp1-Thr444Lys	Thr444Lys	4	4	0	0	0	0
Busia	2021	pfubp1	Pfubp1-Thr807Pro	Thr807Pro	4	4	0	0	0	0
Busia	2021	pfubp1	Pfubp1-Trp502Cys	Trp502Cys	4	4	0	0	0	0
Busia	2021	pfubp1	Pfubp1-Tyr1087His	Tyr1087His	4	4	0	0	0	0
Busia	2021	pfubp1	Pfubp1-Tyr1307His	Tyr1307His	4	4	0	0	0	0
Busia	2021	pfubp1	Pfubp1-Tyr1462His	Tyr1462His	4	4	0	0	0	0
Busia	2021	pfubp1	Pfubp1-Tyr1521Asn	Tyr1521Asn	3	3	0	0	0	0
Busia	2021	pfubp1	Pfubp1-Tyr1521His	Tyr1521His	3	3	0	0	0	0
Busia	2021	pfubp1	Pfubp1-Tyr1527_Glu1528insAspLysTyrGluLysTyr	Tyr1527_Glu1528insAspLysTyrGluLysTyr	3	3	0	0	0	0
Busia	2021	pfubp1	Pfubp1-Tyr1530_Glu1531insAspLysTyr	Tyr1530_Glu1531insAspLysTyr	3	3	0	0	0	0
Busia	2021	pfubp1	Pfubp1-Tyr1533_Lys1538del	Tyr1533_Lys1538del	3	3	0	0	0	0
Busia	2021	pfubp1	Pfubp1-Tyr1536_Lys1541del	Tyr1536_Lys1541del	3	3	0	0	0	0
Busia	2021	pfubp1	Pfubp1-Tyr155*	Tyr155*	4	4	0	0	0	0
Busia	2021	pfubp1	Pfubp1-Tyr1556Cys	Tyr1556Cys	4	4	0	0	0	0
Busia	2021	pfubp1	Pfubp1-Tyr1882Cys	Tyr1882Cys	4	4	0	0	0	0
Busia	2021	pfubp1	Pfubp1-Tyr1969Asp	Tyr1969Asp	4	4	0	0	0	0
Busia	2021	pfubp1	Pfubp1-Tyr1969_Asp1975dup	Tyr1969_Asp1975dup	4	4	0	0	0	0
Busia	2021	pfubp1	Pfubp1-Tyr2751Phe	Tyr2751Phe	4	4	0	0	0	0
Busia	2021	pfubp1	Pfubp1-Tyr279Ser	Tyr279Ser	2	2	0	0	0	0
Busia	2021	pfubp1	Pfubp1-Tyr2822Cys	Tyr2822Cys	1	1	0	0	0	0
Busia	2021	pfubp1	Pfubp1-Tyr2822Gly	Tyr2822Gly	1	1	0	0	0	0
Busia	2021	pfubp1	Pfubp1-Tyr2826_Glu2827insGluGlnLysTyr	Tyr2826_Glu2827insGluGlnLysTyr	3	3	2	0	66.6667	0
Busia	2021	pfubp1	Pfubp1-Tyr2826_Glu2827insGluGlnLysTyrGluGlnLysTyr	Tyr2826_Glu2827insGluGlnLysTyrGluGlnLysTyr	2	2	1	0	50	0
Busia	2021	pfubp1	Pfubp1-Tyr2826_Glu2827insGluGlnLysTyrGluGlnLysTyrGluGlnLysTyr	Tyr2826_Glu2827insGluGlnLysTyrGluGlnLysTyrGluGlnLysTyr	1	1	0	0	0	0
Busia	2021	pfubp1	Pfubp1-Tyr3352Cys	Tyr3352Cys	3	3	0	0	0	0
Busia	2021	pfubp1	Pfubp1-Tyr471_Asn474delinsTerAsnTyr	Tyr471_Asn474delinsTerAsnTyr	1	1	0	0	0	0
Busia	2021	pfubp1	Pfubp1-Tyr471_Asn475delinsTerAsnTyr	Tyr471_Asn475delinsTerAsnTyr	1	1	0	0	0	0
Busia	2021	pfubp1	Pfubp1-Tyr473_Asn474del	Tyr473_Asn474del	1	1	0	0	0	0
Busia	2021	pfubp1	Pfubp1-Tyr473_Asn475del	Tyr473_Asn475del	1	1	0	0	0	0
Busia	2021	pfubp1	Pfubp1-Tyr473del	Tyr473del	1	1	0	0	0	0
Busia	2021	pfubp1	Pfubp1-Tyr615His	Tyr615His	4	4	4	0	100	0
Busia	2021	pfubp1	Pfubp1-Val1072Leu	Val1072Leu	4	4	0	0	0	0
Busia	2021	pfubp1	Pfubp1-Val1211Gly	Val1211Gly	4	4	0	0	0	0
Busia	2021	pfubp1	Pfubp1-Val2073Ile	Val2073Ile	4	4	0	0	0	0
Busia	2021	pfubp1	Pfubp1-Val2653Ala	Val2653Ala	4	4	0	0	0	0
Busia	2021	pfubp1	Pfubp1-Val2957_Asn2962dup	Val2957_Asn2962dup	4	4	0	0	0	0
Busia	2021	pfubp1	Pfubp1-Val3072Ala	Val3072Ala	3	3	0	0	0	0
Busia	2021	pfubp1	Pfubp1-Val3090Ala	Val3090Ala	1	1	0	0	0	0
Busia	2021	pfubp1	Pfubp1-Val627Ile	Val627Ile	4	4	0	0	0	0
Busia	2021	pfubp1	Pfubp1-Val666Ile	Val666Ile	4	4	0	0	0	0
Busia	2021	pfubp1	Pfubp1-Val708Ala	Val708Ala	4	4	0	0	0	0
Busia	2021	pfubp1	Pfubp1-Val739Leu	Val739Leu	4	4	0	0	0	0
Busia	2021	pfubp1	Pfubp1-Val739Met	Val739Met	4	4	0	0	0	0
Busia	2021	atp6	atp6-Ala621Asp	Ala621Asp	4	4	0	0	0	0
Busia	2021	atp6	atp6-Ala623Glu	Ala623Glu	4	4	0	0	0	0
Busia	2021	atp6	atp6-Ala630Asp	Ala630Asp	4	4	0	0	0	0
Busia	2021	atp6	atp6-Ala630Ser	Ala630Ser	4	4	0	0	0	0
Busia	2021	atp6	atp6-Ala630Thr	Ala630Thr	4	4	0	0	0	0
Busia	2021	atp6	atp6-Asn569Lys	Asn569Lys	4	4	3	0	75	0
Busia	2021	atp6	atp6-Asn569Ser	Asn569Ser	4	4	0	0	0	0
Busia	2021	atp6	atp6-Asn644Ile	Asn644Ile	4	4	0	0	0	0
Busia	2021	atp6	atp6-Asp436Tyr	Asp436Tyr	4	4	0	0	0	0
Busia	2021	atp6	atp6-Gln266Glu	Gln266Glu	4	4	0	0	0	0
Busia	2021	atp6	atp6-Glu431Lys	Glu431Lys	4	4	0	0	0	0
Busia	2021	atp6	atp6-Glu605Asp	Glu605Asp	4	4	0	0	0	0
Busia	2021	atp6	atp6-Glu643Gln	Glu643Gln	4	4	0	0	0	0
Busia	2021	atp6	atp6-Gly627Arg	Gly627Arg	4	4	0	0	0	0
Busia	2021	atp6	atp6-Gly639Asp	Gly639Asp	4	4	0	0	0	0
Busia	2021	atp6	atp6-His243Tyr	His243Tyr	4	4	0	0	0	0
Busia	2021	atp6	atp6-His647Asn	His647Asn	4	4	0	0	0	0
Busia	2021	atp6	atp6-His747Tyr	His747Tyr	4	4	0	0	0	0
Busia	2021	atp6	atp6-Leu402Val	Leu402Val	4	4	0	0	0	0
Busia	2021	atp6	atp6-Lys578Arg	Lys578Arg	4	4	0	0	0	0
Busia	2021	atp6	atp6-Lys776Asn	Lys776Asn	4	4	0	0	0	0
Busia	2021	atp6	atp6-Ser379Phe	Ser379Phe	4	4	0	0	0	0
Busia	2021	atp6	atp6-Ser769Asn	Ser769Asn	4	4	0	0	0	0
Busia	2021	atp6	atp6-Thr427Met	Thr427Met	4	4	0	0	0	0
Busia	2021	atp6	atp6-Thr570Ile	Thr570Ile	4	4	0	0	0	0
Busia	2021	atp6	atp6-Thr602Ile	Thr602Ile	4	4	0	0	0	0
Busia	2021	atp6	atp6-Thr624Ile	Thr624Ile	4	4	0	0	0	0
Busia	2021	atp6	atp6-Thr635Lys	Thr635Lys	4	4	0	0	0	0
ENT	PRE-ACT	pfap2mu	Pfap2mu-Ala236Thr	Ala236Thr	4	4	0	0	0	0
ENT	PRE-ACT	pfap2mu	Pfap2mu-Ala337Thr	Ala337Thr	4	4	0	0	0	0
ENT	PRE-ACT	pfap2mu	Pfap2mu-Arg146Lys	Arg146Lys	4	4	0	0	0	0
ENT	PRE-ACT	pfap2mu	Pfap2mu-Asn184His	Asn184His	4	4	0	0	0	0
ENT	PRE-ACT	pfap2mu	Pfap2mu-Asn232_Asn233del	Asn232_Asn233del	4	4	0	0	0	0
ENT	PRE-ACT	pfap2mu	Pfap2mu-Asn232_Asn233dup	Asn232_Asn233dup	4	4	0	0	0	0
ENT	PRE-ACT	pfap2mu	Pfap2mu-Asn233Lys	Asn233Lys	4	4	0	0	0	0
ENT	PRE-ACT	pfap2mu	Pfap2mu-Asn233del	Asn233del	4	4	1	0	25	0
ENT	PRE-ACT	pfap2mu	Pfap2mu-Asn233dup	Asn233dup	4	4	0	0	0	0
ENT	PRE-ACT	pfap2mu	Pfap2mu-Asn322Ile	Asn322Ile	4	4	0	0	0	0
ENT	PRE-ACT	pfap2mu	Pfap2mu-Asn324dup	Asn324dup	4	4	0	0	0	0
ENT	PRE-ACT	pfap2mu	Pfap2mu-Asn330dup	Asn330dup	4	4	1	0	25	0
ENT	PRE-ACT	pfap2mu	Pfap2mu-Gly315Asp	Gly315Asp	4	4	0	0	0	0
ENT	PRE-ACT	pfap2mu	Pfap2mu-Ile226_Asn227insAsn	Ile226_Asn227insAsn	4	4	0	0	0	0
ENT	PRE-ACT	pfap2mu	Pfap2mu-Leu518Ile	Leu518Ile	4	4	0	0	0	0
ENT	PRE-ACT	pfap2mu	Pfap2mu-Lys199Thr	Lys199Thr	4	4	0	0	0	0
ENT	PRE-ACT	pfap2mu	Pfap2mu-Lys209Arg	Lys209Arg	4	4	0	0	0	0
ENT	PRE-ACT	pfap2mu	Pfap2mu-Lys234dup	Lys234dup	4	4	0	0	0	0
ENT	PRE-ACT	pfap2mu	Pfap2mu-Phe437Leu	Phe437Leu	4	4	0	0	0	0
ENT	PRE-ACT	pfap2mu	Pfap2mu-Ser160Asn	Ser160Asn	4	4	1	0	25	0
ENT	PRE-ACT	pfap2mu	Pfap2mu-Ser160Thr	Ser160Thr	3	3	0	0	0	0
ENT	PRE-ACT	pfap2mu	Pfap2mu-Val127Leu	Val127Leu	4	4	0	0	0	0
ENT	PRE-ACT	pfap2mu	Pfap2mu-Val510Ile	Val510Ile	4	4	0	0	0	0
ENT	PRE-ACT	pfubp1	Pfubp1-Ala1284Glu	Ala1284Glu	1	1	0	0	0	0
ENT	PRE-ACT	pfubp1	Pfubp1-Ala1883Thr	Ala1883Thr	4	4	0	0	0	0
ENT	PRE-ACT	pfubp1	Pfubp1-Ala3099Thr	Ala3099Thr	1	1	0	0	0	0
ENT	PRE-ACT	pfubp1	Pfubp1-Ala3099Val	Ala3099Val	1	1	0	0	0	0
ENT	PRE-ACT	pfubp1	Pfubp1-Ala3108Ser	Ala3108Ser	4	4	0	0	0	0
ENT	PRE-ACT	pfubp1	Pfubp1-Ala3108Thr	Ala3108Thr	4	4	0	0	0	0
ENT	PRE-ACT	pfubp1	Pfubp1-Ala3108Val	Ala3108Val	4	4	0	0	0	0
ENT	PRE-ACT	pfubp1	Pfubp1-Ala3117Thr	Ala3117Thr	4	4	0	0	0	0
ENT	PRE-ACT	pfubp1	Pfubp1-Arg1117His	Arg1117His	4	4	0	0	0	0
ENT	PRE-ACT	pfubp1	Pfubp1-Arg1133Gly	Arg1133Gly	1	1	0	0	0	0
ENT	PRE-ACT	pfubp1	Pfubp1-Arg1133Ser	Arg1133Ser	4	4	3	0	75	0
ENT	PRE-ACT	pfubp1	Pfubp1-Arg1205Cys	Arg1205Cys	4	4	0	0	0	0
ENT	PRE-ACT	pfubp1	Pfubp1-Arg1499His	Arg1499His	4	4	0	0	0	0
ENT	PRE-ACT	pfubp1	Pfubp1-Arg1736His	Arg1736His	4	4	0	0	0	0
ENT	PRE-ACT	pfubp1	Pfubp1-Arg1736Leu	Arg1736Leu	4	4	0	0	0	0
ENT	PRE-ACT	pfubp1	Pfubp1-Arg2226Lys	Arg2226Lys	4	4	0	0	0	0
ENT	PRE-ACT	pfubp1	Pfubp1-Arg2229Lys	Arg2229Lys	4	4	0	0	0	0
ENT	PRE-ACT	pfubp1	Pfubp1-Arg2238Lys	Arg2238Lys	4	4	3	0	75	0
ENT	PRE-ACT	pfubp1	Pfubp1-Arg2361Cys	Arg2361Cys	4	4	0	0	0	0
ENT	PRE-ACT	pfubp1	Pfubp1-Arg2396Lys	Arg2396Lys	4	4	0	0	0	0
ENT	PRE-ACT	pfubp1	Pfubp1-Arg2643Lys	Arg2643Lys	4	4	0	0	0	0
ENT	PRE-ACT	pfubp1	Pfubp1-Arg3053Cys	Arg3053Cys	4	4	0	0	0	0
ENT	PRE-ACT	pfubp1	Pfubp1-Arg3086His	Arg3086His	4	4	0	0	0	0
ENT	PRE-ACT	pfubp1	Pfubp1-Arg3119Cys	Arg3119Cys	4	4	0	0	0	0
ENT	PRE-ACT	pfubp1	Pfubp1-Asn1301Ser	Asn1301Ser	4	4	0	0	0	0
ENT	PRE-ACT	pfubp1	Pfubp1-Asn1375fs	Asn1375fs	3	3	1	0	33.3333	0
ENT	PRE-ACT	pfubp1	Pfubp1-Asn1380fs	Asn1380fs	3	3	0	0	0	0
ENT	PRE-ACT	pfubp1	Pfubp1-Asn1518Tyr	Asn1518Tyr	2	2	0	0	0	0
ENT	PRE-ACT	pfubp1	Pfubp1-Asn157Lys	Asn157Lys	4	4	2	0	50	0
ENT	PRE-ACT	pfubp1	Pfubp1-Asn1582His	Asn1582His	4	4	0	0	0	0
ENT	PRE-ACT	pfubp1	Pfubp1-Asn1690Tyr	Asn1690Tyr	4	4	0	0	0	0
ENT	PRE-ACT	pfubp1	Pfubp1-Asn1703_Asn1704del	Asn1703_Asn1704del	2	2	0	0	0	0
ENT	PRE-ACT	pfubp1	Pfubp1-Asn1703_Asn1704dup	Asn1703_Asn1704dup	2	2	0	0	0	0
ENT	PRE-ACT	pfubp1	Pfubp1-Asn1704Lys	Asn1704Lys	2	2	0	0	0	0
ENT	PRE-ACT	pfubp1	Pfubp1-Asn1704_Asn1707delinsLys	Asn1704_Asn1707delinsLys	2	2	0	0	0	0
ENT	PRE-ACT	pfubp1	Pfubp1-Asn1704_Lys1705delinsLysAsnAsn	Asn1704_Lys1705delinsLysAsnAsn	2	2	0	0	0	0
ENT	PRE-ACT	pfubp1	Pfubp1-Asn1704del	Asn1704del	2	2	0	0	0	0
ENT	PRE-ACT	pfubp1	Pfubp1-Asn1704dup	Asn1704dup	2	2	0	0	0	0
ENT	PRE-ACT	pfubp1	Pfubp1-Asn1706Lys	Asn1706Lys	2	2	0	0	0	0
ENT	PRE-ACT	pfubp1	Pfubp1-Asn1707_Asn1708insLys	Asn1707_Asn1708insLys	2	2	0	0	0	0
ENT	PRE-ACT	pfubp1	Pfubp1-Asn1708_Asn1714del	Asn1708_Asn1714del	2	2	0	0	0	0
ENT	PRE-ACT	pfubp1	Pfubp1-Asn1709_Asn1710insLys	Asn1709_Asn1710insLys	2	2	0	0	0	0
ENT	PRE-ACT	pfubp1	Pfubp1-Asn1710Ser	Asn1710Ser	2	2	0	0	0	0
ENT	PRE-ACT	pfubp1	Pfubp1-Asn1710_Asn1714del	Asn1710_Asn1714del	2	2	0	0	0	0
ENT	PRE-ACT	pfubp1	Pfubp1-Asn1711_Asn1713del	Asn1711_Asn1713del	2	2	0	0	0	0
ENT	PRE-ACT	pfubp1	Pfubp1-Asn1712_Asn1713del	Asn1712_Asn1713del	2	2	0	0	0	0
ENT	PRE-ACT	pfubp1	Pfubp1-Asn1712_Asn1713dup	Asn1712_Asn1713dup	2	2	0	0	0	0
ENT	PRE-ACT	pfubp1	Pfubp1-Asn1712_Asn1714del	Asn1712_Asn1714del	2	2	0	0	0	0
ENT	PRE-ACT	pfubp1	Pfubp1-Asn1712_Asn1714dup	Asn1712_Asn1714dup	2	2	0	0	0	0
ENT	PRE-ACT	pfubp1	Pfubp1-Asn1713_Asn1714del	Asn1713_Asn1714del	2	2	0	0	0	0
ENT	PRE-ACT	pfubp1	Pfubp1-Asn1713_Asn1714dup	Asn1713_Asn1714dup	4	4	2	0	50	0
ENT	PRE-ACT	pfubp1	Pfubp1-Asn1713dup	Asn1713dup	2	2	0	0	0	0
ENT	PRE-ACT	pfubp1	Pfubp1-Asn1714del	Asn1714del	2	2	0	0	0	0
ENT	PRE-ACT	pfubp1	Pfubp1-Asn1714dup	Asn1714dup	2	2	0	0	0	0
ENT	PRE-ACT	pfubp1	Pfubp1-Asn1717_Asn1718dup	Asn1717_Asn1718dup	2	2	0	0	0	0
ENT	PRE-ACT	pfubp1	Pfubp1-Asn1718del	Asn1718del	2	2	0	0	0	0
ENT	PRE-ACT	pfubp1	Pfubp1-Asn1718dup	Asn1718dup	2	2	0	0	0	0
ENT	PRE-ACT	pfubp1	Pfubp1-Asn1719_Asn1720dup	Asn1719_Asn1720dup	2	2	0	0	0	0
ENT	PRE-ACT	pfubp1	Pfubp1-Asn1719_Asn1720insTyr	Asn1719_Asn1720insTyr	2	2	0	0	0	0
ENT	PRE-ACT	pfubp1	Pfubp1-Asn172Tyr	Asn172Tyr	4	4	0	0	0	0
ENT	PRE-ACT	pfubp1	Pfubp1-Asn1743del	Asn1743del	4	4	0	0	0	0
ENT	PRE-ACT	pfubp1	Pfubp1-Asn178Ser	Asn178Ser	4	4	0	0	0	0
ENT	PRE-ACT	pfubp1	Pfubp1-Asn1951fs	Asn1951fs	4	4	0	0	0	0
ENT	PRE-ACT	pfubp1	Pfubp1-Asn1958fs	Asn1958fs	4	4	0	0	0	0
ENT	PRE-ACT	pfubp1	Pfubp1-Asn1963Lys	Asn1963Lys	4	4	0	0	0	0
ENT	PRE-ACT	pfubp1	Pfubp1-Asn1966Lys	Asn1966Lys	4	4	0	0	0	0
ENT	PRE-ACT	pfubp1	Pfubp1-Asn198_Asn200delinsLys	Asn198_Asn200delinsLys	2	2	0	0	0	0
ENT	PRE-ACT	pfubp1	Pfubp1-Asn204_Asn208del	Asn204_Asn208del	2	2	0	0	0	0
ENT	PRE-ACT	pfubp1	Pfubp1-Asn205_Asn208del	Asn205_Asn208del	2	2	0	0	0	0
ENT	PRE-ACT	pfubp1	Pfubp1-Asn205_Asn208dup	Asn205_Asn208dup	2	2	0	0	0	0
ENT	PRE-ACT	pfubp1	Pfubp1-Asn206_Asn208del	Asn206_Asn208del	4	4	2	0	50	0
ENT	PRE-ACT	pfubp1	Pfubp1-Asn206_Asn208dup	Asn206_Asn208dup	2	2	1	0	50	0
ENT	PRE-ACT	pfubp1	Pfubp1-Asn207_Asn208del	Asn207_Asn208del	4	4	2	0	50	0
ENT	PRE-ACT	pfubp1	Pfubp1-Asn207_Asn208dup	Asn207_Asn208dup	2	2	1	0	50	0
ENT	PRE-ACT	pfubp1	Pfubp1-Asn208del	Asn208del	2	2	1	0	50	0
ENT	PRE-ACT	pfubp1	Pfubp1-Asn208dup	Asn208dup	2	2	2	0	100	0
ENT	PRE-ACT	pfubp1	Pfubp1-Asn22_Asn26del	Asn22_Asn26del	1	1	0	0	0	0
ENT	PRE-ACT	pfubp1	Pfubp1-Asn230_Asn233dup	Asn230_Asn233dup	3	3	2	0	66.6667	0
ENT	PRE-ACT	pfubp1	Pfubp1-Asn233_Tyr234insAsnSerIleAsnAsnSerIleAsn	Asn233_Tyr234insAsnSerIleAsnAsnSerIleAsn	2	2	1	0	50	0
ENT	PRE-ACT	pfubp1	Pfubp1-Asn233_Tyr234insAsnSerIleAsnAsnSerIleAsnAsnSerIleAsn	Asn233_Tyr234insAsnSerIleAsnAsnSerIleAsnAsnSerIleAsn	1	1	0	0	0	0
ENT	PRE-ACT	pfubp1	Pfubp1-Asn2359Lys	Asn2359Lys	4	4	3	0	75	0
ENT	PRE-ACT	pfubp1	Pfubp1-Asn2359Thr	Asn2359Thr	4	4	1	0	25	0
ENT	PRE-ACT	pfubp1	Pfubp1-Asn23_Asn26del	Asn23_Asn26del	1	1	0	0	0	0
ENT	PRE-ACT	pfubp1	Pfubp1-Asn244fs	Asn244fs	4	4	1	0	25	0
ENT	PRE-ACT	pfubp1	Pfubp1-Asn24_Asn26del	Asn24_Asn26del	1	1	0	0	0	0
ENT	PRE-ACT	pfubp1	Pfubp1-Asn24_Asn26dup	Asn24_Asn26dup	1	1	0	0	0	0
ENT	PRE-ACT	pfubp1	Pfubp1-Asn2524Ile	Asn2524Ile	4	4	0	0	0	0
ENT	PRE-ACT	pfubp1	Pfubp1-Asn2526Ile	Asn2526Ile	4	4	0	0	0	0
ENT	PRE-ACT	pfubp1	Pfubp1-Asn25_Asn26del	Asn25_Asn26del	2	2	1	0	50	0
ENT	PRE-ACT	pfubp1	Pfubp1-Asn25_Asn26dup	Asn25_Asn26dup	1	1	0	0	0	0
ENT	PRE-ACT	pfubp1	Pfubp1-Asn25_Ile27delinsMet	Asn25_Ile27delinsMet	1	1	0	0	0	0
ENT	PRE-ACT	pfubp1	Pfubp1-Asn2662Tyr	Asn2662Tyr	4	4	0	0	0	0
ENT	PRE-ACT	pfubp1	Pfubp1-Asn26del	Asn26del	1	1	1	0	100	0
ENT	PRE-ACT	pfubp1	Pfubp1-Asn26dup	Asn26dup	2	2	1	0	50	0
ENT	PRE-ACT	pfubp1	Pfubp1-Asn274Lys	Asn274Lys	2	2	0	0	0	0
ENT	PRE-ACT	pfubp1	Pfubp1-Asn274del	Asn274del	2	2	0	0	0	0
ENT	PRE-ACT	pfubp1	Pfubp1-Asn274fs	Asn274fs	4	4	2	0	50	0
ENT	PRE-ACT	pfubp1	Pfubp1-Asn2788dup	Asn2788dup	4	4	0	0	0	0
ENT	PRE-ACT	pfubp1	Pfubp1-Asn2813Lys	Asn2813Lys	4	4	0	0	0	0
ENT	PRE-ACT	pfubp1	Pfubp1-Asn2859Ser	Asn2859Ser	4	4	0	0	0	0
ENT	PRE-ACT	pfubp1	Pfubp1-Asn2873Ile	Asn2873Ile	4	4	0	0	0	0
ENT	PRE-ACT	pfubp1	Pfubp1-Asn2982Lys	Asn2982Lys	4	4	0	0	0	0
ENT	PRE-ACT	pfubp1	Pfubp1-Asn2991Lys	Asn2991Lys	4	4	0	0	0	0
ENT	PRE-ACT	pfubp1	Pfubp1-Asn300Lys	Asn300Lys	4	4	1	0	25	0
ENT	PRE-ACT	pfubp1	Pfubp1-Asn300fs	Asn300fs	4	4	0	0	0	0
ENT	PRE-ACT	pfubp1	Pfubp1-Asn304_Lys307del	Asn304_Lys307del	4	4	0	0	0	0
ENT	PRE-ACT	pfubp1	Pfubp1-Asn304fs	Asn304fs	4	4	0	0	0	0
ENT	PRE-ACT	pfubp1	Pfubp1-Asn305Lys	Asn305Lys	4	4	0	0	0	0
ENT	PRE-ACT	pfubp1	Pfubp1-Asn305_Asn314del	Asn305_Asn314del	4	4	1	0	25	0
ENT	PRE-ACT	pfubp1	Pfubp1-Asn305fs	Asn305fs	4	4	0	0	0	0
ENT	PRE-ACT	pfubp1	Pfubp1-Asn3094Ser	Asn3094Ser	1	1	0	0	0	0
ENT	PRE-ACT	pfubp1	Pfubp1-Asn3097Asp	Asn3097Asp	1	1	0	0	0	0
ENT	PRE-ACT	pfubp1	Pfubp1-Asn3106Asp	Asn3106Asp	4	4	0	0	0	0
ENT	PRE-ACT	pfubp1	Pfubp1-Asn314fs	Asn314fs	4	4	1	0	25	0
ENT	PRE-ACT	pfubp1	Pfubp1-Asn319Lys	Asn319Lys	4	4	0	0	0	0
ENT	PRE-ACT	pfubp1	Pfubp1-Asn339Asp	Asn339Asp	4	4	0	0	0	0
ENT	PRE-ACT	pfubp1	Pfubp1-Asn339_Asp342dup	Asn339_Asp342dup	4	4	0	0	0	0
ENT	PRE-ACT	pfubp1	Pfubp1-Asn339_Asp343del	Asn339_Asp343del	4	4	0	0	0	0
ENT	PRE-ACT	pfubp1	Pfubp1-Asn339_Ser345delinsAspAsn	Asn339_Ser345delinsAspAsn	4	4	0	0	0	0
ENT	PRE-ACT	pfubp1	Pfubp1-Asn339_Ser345delinsAspAsnAsnAspAsnAsnAsnAspAspAspAsp	Asn339_Ser345delinsAspAsnAsnAspAsnAsnAsnAspAspAspAsp	4	4	0	0	0	0
ENT	PRE-ACT	pfubp1	Pfubp1-Asn339_Ser345delinsAspAsnAsnAspAspAsn	Asn339_Ser345delinsAspAsnAsnAspAspAsn	4	4	0	0	0	0
ENT	PRE-ACT	pfubp1	Pfubp1-Asn347Asp	Asn347Asp	4	4	0	0	0	0
ENT	PRE-ACT	pfubp1	Pfubp1-Asn347_Asn348insAsp	Asn347_Asn348insAsp	4	4	0	0	0	0
ENT	PRE-ACT	pfubp1	Pfubp1-Asn348Asp	Asn348Asp	4	4	0	0	0	0
ENT	PRE-ACT	pfubp1	Pfubp1-Asn481_Asn482del	Asn481_Asn482del	1	1	1	0	100	0
ENT	PRE-ACT	pfubp1	Pfubp1-Asn482del	Asn482del	2	2	2	0	100	0
ENT	PRE-ACT	pfubp1	Pfubp1-Asn638Asp	Asn638Asp	4	4	0	0	0	0
ENT	PRE-ACT	pfubp1	Pfubp1-Asn640Lys	Asn640Lys	4	4	0	0	0	0
ENT	PRE-ACT	pfubp1	Pfubp1-Asn754_Asn789delinsLysLysGlyGlyAspAsnLysGlyGlyAspLysLysGlyGlyAspAsnLysGlyGlyAspLysLysGlyAspAspLysLysGlyAspAspAsnLysAspAsp	Asn754_Asn789delinsLysLysGlyGlyAspAsnLysGlyGlyAspLysLysGlyGlyAspAsnLysGlyGlyAspLysLysGlyAspAspLysLysGlyAspAspAsnLysAspAsp	1	1	0	0	0	0
ENT	PRE-ACT	pfubp1	Pfubp1-Asn754_Asn789delinsLysLysGlyGlyAspAsnLysGlyGlyAspLysLysGlyGlyAspAsnLysGlyGlyAspLysLysGlyAspAspLysLysGlyAspAspAsnLysAspAspAspAspAspAsnAspAsnAsp	Asn754_Asn789delinsLysLysGlyGlyAspAsnLysGlyGlyAspLysLysGlyGlyAspAsnLysGlyGlyAspLysLysGlyAspAspLysLysGlyAspAspAsnLysAspAspAspAspAspAsnAspAsnAsp	1	1	0	0	0	0
ENT	PRE-ACT	pfubp1	Pfubp1-Asn754_Asp800delinsLysLysGlyGlyAspAsnLysGlyGlyAspLysLysGlyGlyAspAsnLysGlyGlyAspLysLysGlyAspAspAsnLysGlyAspAspAsnLysAspAspAspAspAspAspAspAspAspAspAspAspAsn	Asn754_Asp800delinsLysLysGlyGlyAspAsnLysGlyGlyAspLysLysGlyGlyAspAsnLysGlyGlyAspLysLysGlyAspAspAsnLysGlyAspAspAsnLysAspAspAspAspAspAspAspAspAspAspAspAspAsn	1	1	0	0	0	0
ENT	PRE-ACT	pfubp1	Pfubp1-Asn754_Asp801delinsLysLysGlyGlyAspAsnLysGlyGlyAspLysLysGlyGlyAspAsnLysGlyGlyAspLysLysGlyAspAspLysLysGlyAspAspAsnLysAspAspAspAspAspAspAspAsnAspAspAspAsnAspAspAsn	Asn754_Asp801delinsLysLysGlyGlyAspAsnLysGlyGlyAspLysLysGlyGlyAspAsnLysGlyGlyAspLysLysGlyAspAspLysLysGlyAspAspAsnLysAspAspAspAspAspAspAspAsnAspAspAspAsnAspAspAsn	1	1	0	0	0	0
ENT	PRE-ACT	pfubp1	Pfubp1-Asn754_Lys785delinsLysLysGlyGlyAspAsnLysGlyGlyAspLysLysGlyGlyAspAsnLysGlyGlyAspLysLysGlyAspAspAsnLysAspAsp	Asn754_Lys785delinsLysLysGlyGlyAspAsnLysGlyGlyAspLysLysGlyGlyAspAsnLysGlyGlyAspLysLysGlyAspAspAsnLysAspAsp	1	1	0	0	0	0
ENT	PRE-ACT	pfubp1	Pfubp1-Asn754_Lys785delinsLysLysGlyGlyAspAsnLysGlyGlyAspLysLysGlyGlyAspAsnLysGlyGlyAspLysLysGlyAspAspLysLysGlyAspAspAsnLysAspAsp	Asn754_Lys785delinsLysLysGlyGlyAspAsnLysGlyGlyAspLysLysGlyGlyAspAsnLysGlyGlyAspLysLysGlyAspAspLysLysGlyAspAspAsnLysAspAsp	1	1	0	0	0	0
ENT	PRE-ACT	pfubp1	Pfubp1-Asn754_Lys785delinsLysLysGlyGlyAspAsnLysGlyGlyAspLysLysGlyGlyAspAsnLysGlyGlyAspLysLysGlyAspAspLysLysGlyAspAspAsnLysAspAspAspAsp	Asn754_Lys785delinsLysLysGlyGlyAspAsnLysGlyGlyAspLysLysGlyGlyAspAsnLysGlyGlyAspLysLysGlyAspAspLysLysGlyAspAspAsnLysAspAspAspAsp	1	1	0	0	0	0
ENT	PRE-ACT	pfubp1	Pfubp1-Asn754_Lys785delinsLysLysGlyGlyAspAsnLysGlyGlyAspLysLysGlyGlyAspAsnLysGlyGlyAspLysLysGlyGlyAspLysLysGlyAspAspAsnLysAspAsp	Asn754_Lys785delinsLysLysGlyGlyAspAsnLysGlyGlyAspLysLysGlyGlyAspAsnLysGlyGlyAspLysLysGlyGlyAspLysLysGlyAspAspAsnLysAspAsp	1	1	0	0	0	0
ENT	PRE-ACT	pfubp1	Pfubp1-Asn759_Asp763del	Asn759_Asp763del	3	3	0	0	0	0
ENT	PRE-ACT	pfubp1	Pfubp1-Asn759_Asp763dup	Asn759_Asp763dup	3	3	0	0	0	0
ENT	PRE-ACT	pfubp1	Pfubp1-Asn759_Asp791delinsLysLysGlyGlyAspLysLysGlyGlyAspLysLysGlyAspAspLysLysGlyAspAspLysLysGlyAspAspAsnLysAspAspAspAspAspAspAspAsn	Asn759_Asp791delinsLysLysGlyGlyAspLysLysGlyGlyAspLysLysGlyAspAspLysLysGlyAspAspLysLysGlyAspAspAsnLysAspAspAspAspAspAspAspAsn	1	1	0	0	0	0
ENT	PRE-ACT	pfubp1	Pfubp1-Asn759_Asp792delinsLysLysGlyGlyAspAsnLysGlyGlyAspAsnLysGlyGlyAspAsnLysGlyGlyAspLysLysGlyGlyAspAsnLysAspAspAspAspAspAspAspAsn	Asn759_Asp792delinsLysLysGlyGlyAspAsnLysGlyGlyAspAsnLysGlyGlyAspAsnLysGlyGlyAspLysLysGlyGlyAspAsnLysAspAspAspAspAspAspAspAsn	1	1	0	0	0	0
ENT	PRE-ACT	pfubp1	Pfubp1-Asn759_Asp801delinsLysLysGlyGlyAspAsnLysGlyGlyAspLysLysGlyGlyAspLysLysGlyAspAspLysLysGlyAspAspAsnLysAspAspAspAspAspAspAspAsnAspAspAspAspAspAspAspAspAsn	Asn759_Asp801delinsLysLysGlyGlyAspAsnLysGlyGlyAspLysLysGlyGlyAspLysLysGlyAspAspLysLysGlyAspAspAsnLysAspAspAspAspAspAspAspAsnAspAspAspAspAspAspAspAspAsn	1	1	0	0	0	0
ENT	PRE-ACT	pfubp1	Pfubp1-Asn759_Lys785delinsLysLysGlyGlyAspAsnLysGlyGlyAspAsnLysGlyGlyAspLysLysGlyGlyAspLysLysGlyAspAspAsnLysAspAspAspAsp	Asn759_Lys785delinsLysLysGlyGlyAspAsnLysGlyGlyAspAsnLysGlyGlyAspLysLysGlyGlyAspLysLysGlyAspAspAsnLysAspAspAspAsp	1	1	0	0	0	0
ENT	PRE-ACT	pfubp1	Pfubp1-Asn769_Asp800delinsLysLysGlyGlyAspLysLysGlyAspAspAsnLysAspAspAspAspAspAspAspAspAspAsnAspAspAspAspAspAspAspAspAsn	Asn769_Asp800delinsLysLysGlyGlyAspLysLysGlyAspAspAsnLysAspAspAspAspAspAspAspAspAspAsnAspAspAspAspAspAspAspAspAsn	1	1	0	0	0	0
ENT	PRE-ACT	pfubp1	Pfubp1-Asn784Asp	Asn784Asp	1	1	0	0	0	0
ENT	PRE-ACT	pfubp1	Pfubp1-Asn784Lys	Asn784Lys	1	1	0	0	0	0
ENT	PRE-ACT	pfubp1	Pfubp1-Asn789Asp	Asn789Asp	1	1	0	0	0	0
ENT	PRE-ACT	pfubp1	Pfubp1-Asn789_Asn798delinsAspAspAsnAspAspAspAspAspAspAspAspAsnAspAsp	Asn789_Asn798delinsAspAspAsnAspAspAspAspAspAspAspAspAsnAspAsp	1	1	0	0	0	0
ENT	PRE-ACT	pfubp1	Pfubp1-Asn789_Asn798delinsAspAspAspAsp	Asn789_Asn798delinsAspAspAspAsp	1	1	0	0	0	0
ENT	PRE-ACT	pfubp1	Pfubp1-Asn789_Asp790del	Asn789_Asp790del	1	1	0	0	0	0
ENT	PRE-ACT	pfubp1	Pfubp1-Asn789_Asp791del	Asn789_Asp791del	1	1	0	0	0	0
ENT	PRE-ACT	pfubp1	Pfubp1-Asn789_Asp791delinsAspAspAspAspAspAspAspAspAsn	Asn789_Asp791delinsAspAspAspAspAspAspAspAspAsn	1	1	0	0	0	0
ENT	PRE-ACT	pfubp1	Pfubp1-Asn789_Asp792del	Asn789_Asp792del	1	1	0	0	0	0
ENT	PRE-ACT	pfubp1	Pfubp1-Asn789_Asp792delinsAspAspAspAspAsn	Asn789_Asp792delinsAspAspAspAspAsn	1	1	0	0	0	0
ENT	PRE-ACT	pfubp1	Pfubp1-Asn789_Asp793del	Asn789_Asp793del	1	1	0	0	0	0
ENT	PRE-ACT	pfubp1	Pfubp1-Asn789_Asp793delinsAspAspAsnAspAspAspAspAsn	Asn789_Asp793delinsAspAspAsnAspAspAspAspAsn	1	1	0	0	0	0
ENT	PRE-ACT	pfubp1	Pfubp1-Asn789_Asp795delinsAspAspAsnAspAspAspAspAsn	Asn789_Asp795delinsAspAspAsnAspAspAspAspAsn	1	1	0	0	0	0
ENT	PRE-ACT	pfubp1	Pfubp1-Asn789_Asp795delinsAspAspAsnAspAspAspAspAsnAspAsn	Asn789_Asp795delinsAspAspAsnAspAspAspAspAsnAspAsn	1	1	0	0	0	0
ENT	PRE-ACT	pfubp1	Pfubp1-Asn789_Asp795delinsAspAspAspAspAspAsn	Asn789_Asp795delinsAspAspAspAspAspAsn	1	1	0	0	0	0
ENT	PRE-ACT	pfubp1	Pfubp1-Asn789_Asp800delinsAspAspAspAspAsnAspAspAspAspAspAspAspAspAsn	Asn789_Asp800delinsAspAspAspAspAsnAspAspAspAspAspAspAspAspAsn	1	1	0	0	0	0
ENT	PRE-ACT	pfubp1	Pfubp1-Asn789_Asp800delinsAspAspAspAspAspAspAsnAspAspAspAspAspAspAspAspAsn	Asn789_Asp800delinsAspAspAspAspAspAspAsnAspAspAspAspAspAspAspAspAsn	1	1	0	0	0	0
ENT	PRE-ACT	pfubp1	Pfubp1-Asn789_Asp800delinsAspAspAspAspAspAspAspAspAspAsn	Asn789_Asp800delinsAspAspAspAspAspAspAspAspAspAsn	1	1	0	0	0	0
ENT	PRE-ACT	pfubp1	Pfubp1-Asn789_Asp801delinsAspAspAsnAspAspAspAspAspAspAspAspAsn	Asn789_Asp801delinsAspAspAsnAspAspAspAspAspAspAspAspAsn	1	1	0	0	0	0
ENT	PRE-ACT	pfubp1	Pfubp1-Asn789_Asp801delinsAspAspAspAspAsnAspAspAspAspAspAspAspAspAsn	Asn789_Asp801delinsAspAspAspAspAsnAspAspAspAspAspAspAspAspAsn	1	1	0	0	0	0
ENT	PRE-ACT	pfubp1	Pfubp1-Asn789_Asp801delinsAspAspAspAspAspAsn	Asn789_Asp801delinsAspAspAspAspAspAsn	1	1	0	0	0	0
ENT	PRE-ACT	pfubp1	Pfubp1-Asn789_Asp801delinsAspAspAspAspAspAspAsnAspAspAspAspAspAspAspAspAsn	Asn789_Asp801delinsAspAspAspAspAspAspAsnAspAspAspAspAspAspAspAspAsn	1	1	0	0	0	0
ENT	PRE-ACT	pfubp1	Pfubp1-Asn789_Asp801delinsAspAspAspAspAspAspAspAspAspAsn	Asn789_Asp801delinsAspAspAspAspAspAspAspAspAspAsn	1	1	0	0	0	0
ENT	PRE-ACT	pfubp1	Pfubp1-Asn789del	Asn789del	1	1	0	0	0	0
ENT	PRE-ACT	pfubp1	Pfubp1-Asn789delinsAspAsp	Asn789delinsAspAsp	1	1	0	0	0	0
ENT	PRE-ACT	pfubp1	Pfubp1-Asn789delinsAspAspAsnAsp	Asn789delinsAspAspAsnAsp	1	1	0	0	0	0
ENT	PRE-ACT	pfubp1	Pfubp1-Asn789delinsAspAspAsnAspAspAspAspAspAspAsp	Asn789delinsAspAspAsnAspAspAspAspAspAspAsp	1	1	0	0	0	0
ENT	PRE-ACT	pfubp1	Pfubp1-Asn789delinsAspAspAspAspAsnAsp	Asn789delinsAspAspAspAspAsnAsp	1	1	0	0	0	0
ENT	PRE-ACT	pfubp1	Pfubp1-Asn789delinsAspAspAspAspAspAsp	Asn789delinsAspAspAspAspAspAsp	1	1	0	0	0	0
ENT	PRE-ACT	pfubp1	Pfubp1-Asn798Asp	Asn798Asp	1	1	0	0	0	0
ENT	PRE-ACT	pfubp1	Pfubp1-Asn846Lys	Asn846Lys	4	4	0	0	0	0
ENT	PRE-ACT	pfubp1	Pfubp1-Asn846fs	Asn846fs	4	4	0	0	0	0
ENT	PRE-ACT	pfubp1	Pfubp1-Asn907fs	Asn907fs	4	4	0	0	0	0
ENT	PRE-ACT	pfubp1	Pfubp1-Asn912Tyr	Asn912Tyr	4	4	0	0	0	0
ENT	PRE-ACT	pfubp1	Pfubp1-Asn917Lys	Asn917Lys	4	4	0	0	0	0
ENT	PRE-ACT	pfubp1	Pfubp1-Asn920Asp	Asn920Asp	4	4	0	0	0	0
ENT	PRE-ACT	pfubp1	Pfubp1-Asn977del	Asn977del	1	1	1	0	100	0
ENT	PRE-ACT	pfubp1	Pfubp1-Asn977fs	Asn977fs	4	4	4	0	100	0
ENT	PRE-ACT	pfubp1	Pfubp1-Asp1073His	Asp1073His	4	4	0	0	0	0
ENT	PRE-ACT	pfubp1	Pfubp1-Asp110Glu	Asp110Glu	3	3	0	0	0	0
ENT	PRE-ACT	pfubp1	Pfubp1-Asp1155fs	Asp1155fs	4	4	0	0	0	0
ENT	PRE-ACT	pfubp1	Pfubp1-Asp1220Gly	Asp1220Gly	4	4	0	0	0	0
ENT	PRE-ACT	pfubp1	Pfubp1-Asp1315His	Asp1315His	4	4	0	0	0	0
ENT	PRE-ACT	pfubp1	Pfubp1-Asp1485Asn	Asp1485Asn	4	4	0	0	0	0
ENT	PRE-ACT	pfubp1	Pfubp1-Asp1485His	Asp1485His	4	4	0	0	0	0
ENT	PRE-ACT	pfubp1	Pfubp1-Asp1485Tyr	Asp1485Tyr	4	4	0	0	0	0
ENT	PRE-ACT	pfubp1	Pfubp1-Asp1510Asn	Asp1510Asn	4	4	0	0	0	0
ENT	PRE-ACT	pfubp1	Pfubp1-Asp1522Glu	Asp1522Glu	2	2	0	0	0	0
ENT	PRE-ACT	pfubp1	Pfubp1-Asp1522_Tyr1527dup	Asp1522_Tyr1527dup	2	2	0	0	0	0
ENT	PRE-ACT	pfubp1	Pfubp1-Asp1525Glu	Asp1525Glu	2	2	0	0	0	0
ENT	PRE-ACT	pfubp1	Pfubp1-Asp1525_Lys1526insLysTyrGlu	Asp1525_Lys1526insLysTyrGlu	2	2	0	0	0	0
ENT	PRE-ACT	pfubp1	Pfubp1-Asp1525_Tyr1527del	Asp1525_Tyr1527del	2	2	0	0	0	0
ENT	PRE-ACT	pfubp1	Pfubp1-Asp1525_Tyr1527dup	Asp1525_Tyr1527dup	2	2	0	0	0	0
ENT	PRE-ACT	pfubp1	Pfubp1-Asp1525_Tyr1530del	Asp1525_Tyr1530del	2	2	0	0	0	0
ENT	PRE-ACT	pfubp1	Pfubp1-Asp1525_Tyr1530dup	Asp1525_Tyr1530dup	2	2	0	0	0	0
ENT	PRE-ACT	pfubp1	Pfubp1-Asp1534Glu	Asp1534Glu	2	2	0	0	0	0
ENT	PRE-ACT	pfubp1	Pfubp1-Asp158Asn	Asp158Asn	2	2	0	0	0	0
ENT	PRE-ACT	pfubp1	Pfubp1-Asp1674Gly	Asp1674Gly	4	4	0	0	0	0
ENT	PRE-ACT	pfubp1	Pfubp1-Asp168His	Asp168His	4	4	2	0	50	0
ENT	PRE-ACT	pfubp1	Pfubp1-Asp180Tyr	Asp180Tyr	4	4	1	0	25	0
ENT	PRE-ACT	pfubp1	Pfubp1-Asp1878Glu	Asp1878Glu	4	4	0	0	0	0
ENT	PRE-ACT	pfubp1	Pfubp1-Asp1975fs	Asp1975fs	4	4	0	0	0	0
ENT	PRE-ACT	pfubp1	Pfubp1-Asp1977Ala	Asp1977Ala	4	4	0	0	0	0
ENT	PRE-ACT	pfubp1	Pfubp1-Asp2026Val	Asp2026Val	4	4	0	0	0	0
ENT	PRE-ACT	pfubp1	Pfubp1-Asp215Tyr	Asp215Tyr	4	4	0	0	0	0
ENT	PRE-ACT	pfubp1	Pfubp1-Asp2756Gly	Asp2756Gly	4	4	0	0	0	0
ENT	PRE-ACT	pfubp1	Pfubp1-Asp280Ala	Asp280Ala	3	3	3	0	100	0
ENT	PRE-ACT	pfubp1	Pfubp1-Asp287Asn	Asp287Asn	4	4	1	0	25	0
ENT	PRE-ACT	pfubp1	Pfubp1-Asp287Tyr	Asp287Tyr	3	3	0	0	0	0
ENT	PRE-ACT	pfubp1	Pfubp1-Asp3136Asn	Asp3136Asn	4	4	0	0	0	0
ENT	PRE-ACT	pfubp1	Pfubp1-Asp333_Asp334insAsnAsn	Asp333_Asp334insAsnAsn	4	4	0	0	0	0
ENT	PRE-ACT	pfubp1	Pfubp1-Asp334_Ser345delinsAsnAsnAspAspAsnAsnAspAsnAsnAsnAspAspAspAsp	Asp334_Ser345delinsAsnAsnAspAspAsnAsnAspAsnAsnAsnAspAspAspAsp	4	4	0	0	0	0
ENT	PRE-ACT	pfubp1	Pfubp1-Asp338Asn	Asp338Asn	4	4	0	0	0	0
ENT	PRE-ACT	pfubp1	Pfubp1-Asp338_Asn339insAsnAsnAsnAsp	Asp338_Asn339insAsnAsnAsnAsp	4	4	0	0	0	0
ENT	PRE-ACT	pfubp1	Pfubp1-Asp338_Asn339insAspAsnAsnAsp	Asp338_Asn339insAspAsnAsnAsp	4	4	0	0	0	0
ENT	PRE-ACT	pfubp1	Pfubp1-Asp338_Asp342delinsVal	Asp338_Asp342delinsVal	4	4	0	0	0	0
ENT	PRE-ACT	pfubp1	Pfubp1-Asp342_Asp343insAsnAsnAsnAsp	Asp342_Asp343insAsnAsnAsnAsp	4	4	0	0	0	0
ENT	PRE-ACT	pfubp1	Pfubp1-Asp351Asn	Asp351Asn	3	3	0	0	0	0
ENT	PRE-ACT	pfubp1	Pfubp1-Asp353del	Asp353del	3	3	0	0	0	0
ENT	PRE-ACT	pfubp1	Pfubp1-Asp360Asn	Asp360Asn	3	3	0	0	0	0
ENT	PRE-ACT	pfubp1	Pfubp1-Asp362del	Asp362del	3	3	0	0	0	0
ENT	PRE-ACT	pfubp1	Pfubp1-Asp371_Ser372delinsGly	Asp371_Ser372delinsGly	1	1	1	0	100	0
ENT	PRE-ACT	pfubp1	Pfubp1-Asp371del	Asp371del	2	2	2	0	100	0
ENT	PRE-ACT	pfubp1	Pfubp1-Asp41Gly	Asp41Gly	4	4	0	0	0	0
ENT	PRE-ACT	pfubp1	Pfubp1-Asp747Gly	Asp747Gly	3	3	0	0	0	0
ENT	PRE-ACT	pfubp1	Pfubp1-Asp748Tyr	Asp748Tyr	3	3	0	0	0	0
ENT	PRE-ACT	pfubp1	Pfubp1-Asp753_Asn754insLysLysGlyGlyAsp	Asp753_Asn754insLysLysGlyGlyAsp	3	3	0	0	0	0
ENT	PRE-ACT	pfubp1	Pfubp1-Asp777Gly	Asp777Gly	1	1	0	0	0	0
ENT	PRE-ACT	pfubp1	Pfubp1-Asp777_Asn789delinsGlyAspAsnLysAspAspAspAspAspAsnAspAspAspAsp	Asp777_Asn789delinsGlyAspAsnLysAspAspAspAspAspAsnAspAspAspAsp	1	1	0	0	0	0
ENT	PRE-ACT	pfubp1	Pfubp1-Asp777_Asn789delinsGlyAspLysLysGlyAspAspAsnLysAspAspAspAspAspAspAspAsnAsp	Asp777_Asn789delinsGlyAspLysLysGlyAspAspAsnLysAspAspAspAspAspAspAspAsnAsp	1	1	0	0	0	0
ENT	PRE-ACT	pfubp1	Pfubp1-Asp777_Asp799delinsGlyAspAsnLysAspAspAspAspAspAspAspAsnAspAspAspAspAspAspAspAspAsn	Asp777_Asp799delinsGlyAspAsnLysAspAspAspAspAspAspAspAsnAspAspAspAspAspAspAspAspAsn	1	1	0	0	0	0
ENT	PRE-ACT	pfubp1	Pfubp1-Asp777_Asp800delinsGlyAspLysLysGlyAspAspLysLysGlyAspAspAspAspAspAspAsnAspAspAspAspAspAspAspAspAsn	Asp777_Asp800delinsGlyAspLysLysGlyAspAspLysLysGlyAspAspAspAspAspAspAsnAspAspAspAspAspAspAspAspAsn	1	1	0	0	0	0
ENT	PRE-ACT	pfubp1	Pfubp1-Asp777_Lys785delinsGlyAspAsnLysAspAspAspAsp	Asp777_Lys785delinsGlyAspAsnLysAspAspAspAsp	1	1	0	0	0	0
ENT	PRE-ACT	pfubp1	Pfubp1-Asp777_Lys785delinsGlyAspAsnLysGlyGlyAspAsnLysAspAspAspAspAspAspAspAsp	Asp777_Lys785delinsGlyAspAsnLysGlyGlyAspAsnLysAspAspAspAspAspAspAspAsp	1	1	0	0	0	0
ENT	PRE-ACT	pfubp1	Pfubp1-Asp782Gly	Asp782Gly	1	1	0	0	0	0
ENT	PRE-ACT	pfubp1	Pfubp1-Asp782_Asn798delinsGlyAspLysLysGlyAspAspAsnLysAspAspAspAspAspAspAspAspAspAsnAspAsp	Asp782_Asn798delinsGlyAspLysLysGlyAspAspAsnLysAspAspAspAspAspAspAspAspAspAsnAspAsp	1	1	0	0	0	0
ENT	PRE-ACT	pfubp1	Pfubp1-Asp786Gly	Asp786Gly	1	1	0	0	0	0
ENT	PRE-ACT	pfubp1	Pfubp1-Asp787_Asp788dup	Asp787_Asp788dup	1	1	0	0	0	0
ENT	PRE-ACT	pfubp1	Pfubp1-Asp788_Asn789insAspAspAspAsp	Asp788_Asn789insAspAspAspAsp	1	1	0	0	0	0
ENT	PRE-ACT	pfubp1	Pfubp1-Asp788_Asn789insAspAspAspAspAspAspAspAsp	Asp788_Asn789insAspAspAspAspAspAspAspAsp	1	1	0	0	0	0
ENT	PRE-ACT	pfubp1	Pfubp1-Asp790Lys	Asp790Lys	1	1	0	0	0	0
ENT	PRE-ACT	pfubp1	Pfubp1-Asp794Asn	Asp794Asn	1	1	0	0	0	0
ENT	PRE-ACT	pfubp1	Pfubp1-Asp796Asn	Asp796Asn	1	1	0	0	0	0
ENT	PRE-ACT	pfubp1	Pfubp1-Asp801Asn	Asp801Asn	1	1	0	0	0	0
ENT	PRE-ACT	pfubp1	Pfubp1-Asp910Asn	Asp910Asn	4	4	0	0	0	0
ENT	PRE-ACT	pfubp1	Pfubp1-Cys2546Phe	Cys2546Phe	4	4	0	0	0	0
ENT	PRE-ACT	pfubp1	Pfubp1-Cys2818Gly	Cys2818Gly	4	4	0	0	0	0
ENT	PRE-ACT	pfubp1	Pfubp1-Cys2818Tyr	Cys2818Tyr	4	4	0	0	0	0
ENT	PRE-ACT	pfubp1	Pfubp1-Cys2818_Lys2821dup	Cys2818_Lys2821dup	4	4	0	0	0	0
ENT	PRE-ACT	pfubp1	Pfubp1-Cys2818_Lys2825dup	Cys2818_Lys2825dup	4	4	0	0	0	0
ENT	PRE-ACT	pfubp1	Pfubp1-Gln1082His	Gln1082His	4	4	0	0	0	0
ENT	PRE-ACT	pfubp1	Pfubp1-Gln2812_Asn2813insLysGlyGluGlnAsnGlyGluGln	Gln2812_Asn2813insLysGlyGluGlnAsnGlyGluGln	4	4	0	0	0	0
ENT	PRE-ACT	pfubp1	Pfubp1-Gln2824_Glu2827dup	Gln2824_Glu2827dup	4	4	0	0	0	0
ENT	PRE-ACT	pfubp1	Pfubp1-Gln740Arg	Gln740Arg	4	4	0	0	0	0
ENT	PRE-ACT	pfubp1	Pfubp1-Gln740Lys	Gln740Lys	4	4	0	0	0	0
ENT	PRE-ACT	pfubp1	Pfubp1-Gln845fs	Gln845fs	4	4	0	0	0	0
ENT	PRE-ACT	pfubp1	Pfubp1-Gln853Leu	Gln853Leu	4	4	0	0	0	0
ENT	PRE-ACT	pfubp1	Pfubp1-Glu1011Lys	Glu1011Lys	4	4	0	0	0	0
ENT	PRE-ACT	pfubp1	Pfubp1-Glu1085Lys	Glu1085Lys	4	4	0	0	0	0
ENT	PRE-ACT	pfubp1	Pfubp1-Glu1218Gly	Glu1218Gly	4	4	0	0	0	0
ENT	PRE-ACT	pfubp1	Pfubp1-Glu1509del	Glu1509del	4	4	0	0	0	0
ENT	PRE-ACT	pfubp1	Pfubp1-Glu1516_Asn1518del	Glu1516_Asn1518del	4	4	0	0	0	0
ENT	PRE-ACT	pfubp1	Pfubp1-Glu1519Asp	Glu1519Asp	2	2	0	0	0	0
ENT	PRE-ACT	pfubp1	Pfubp1-Glu1519_Lys1520insLysTyrAsp	Glu1519_Lys1520insLysTyrAsp	2	2	0	0	0	0
ENT	PRE-ACT	pfubp1	Pfubp1-Glu1528Asp	Glu1528Asp	2	2	0	0	0	0
ENT	PRE-ACT	pfubp1	Pfubp1-Glu1528_Glu1531delinsAsp	Glu1528_Glu1531delinsAsp	2	2	0	0	0	0
ENT	PRE-ACT	pfubp1	Pfubp1-Glu1528_Glu1531delinsAspLysTyrAspLysTyrAsp	Glu1528_Glu1531delinsAspLysTyrAspLysTyrAsp	2	2	0	0	0	0
ENT	PRE-ACT	pfubp1	Pfubp1-Glu1528_Tyr1533dup	Glu1528_Tyr1533dup	2	2	0	0	0	0
ENT	PRE-ACT	pfubp1	Pfubp1-Glu1528delinsAspLysTyrAsp	Glu1528delinsAspLysTyrAsp	2	2	0	0	0	0
ENT	PRE-ACT	pfubp1	Pfubp1-Glu1531Asp	Glu1531Asp	2	2	0	0	0	0
ENT	PRE-ACT	pfubp1	Pfubp1-Glu1531Val	Glu1531Val	2	2	0	0	0	0
ENT	PRE-ACT	pfubp1	Pfubp1-Glu1531_Tyr1533del	Glu1531_Tyr1533del	2	2	0	0	0	0
ENT	PRE-ACT	pfubp1	Pfubp1-Glu1531_Tyr1533dup	Glu1531_Tyr1533dup	2	2	0	0	0	0
ENT	PRE-ACT	pfubp1	Pfubp1-Glu154*	Glu154*	2	2	0	0	0	0
ENT	PRE-ACT	pfubp1	Pfubp1-Glu154Gln	Glu154Gln	2	2	0	0	0	0
ENT	PRE-ACT	pfubp1	Pfubp1-Glu1915Lys	Glu1915Lys	4	4	3	0	75	0
ENT	PRE-ACT	pfubp1	Pfubp1-Glu1922Lys	Glu1922Lys	4	4	1	0	25	0
ENT	PRE-ACT	pfubp1	Pfubp1-Glu1929Lys	Glu1929Lys	3	3	0	0	0	0
ENT	PRE-ACT	pfubp1	Pfubp1-Glu241*	Glu241*	4	4	0	0	0	0
ENT	PRE-ACT	pfubp1	Pfubp1-Glu2823_Tyr2826del	Glu2823_Tyr2826del	4	4	0	0	0	0
ENT	PRE-ACT	pfubp1	Pfubp1-Glu315Asp	Glu315Asp	4	4	0	0	0	0
ENT	PRE-ACT	pfubp1	Pfubp1-Glu317Asp	Glu317Asp	4	4	0	0	0	0
ENT	PRE-ACT	pfubp1	Pfubp1-Glu317Val	Glu317Val	4	4	0	0	0	0
ENT	PRE-ACT	pfubp1	Pfubp1-Glu440Val	Glu440Val	3	3	0	0	0	0
ENT	PRE-ACT	pfubp1	Pfubp1-Glu616Gln	Glu616Gln	1	1	0	0	0	0
ENT	PRE-ACT	pfubp1	Pfubp1-Glu737del	Glu737del	4	4	0	0	0	0
ENT	PRE-ACT	pfubp1	Pfubp1-Glu852Val	Glu852Val	4	4	0	0	0	0
ENT	PRE-ACT	pfubp1	Pfubp1-GluTyr154*	GluTyr154*	2	2	0	0	0	0
ENT	PRE-ACT	pfubp1	Pfubp1-GluTyrLysAsn154*	GluTyrLysAsn154*	2	2	0	0	0	0
ENT	PRE-ACT	pfubp1	Pfubp1-Gly1281Cys	Gly1281Cys	4	4	0	0	0	0
ENT	PRE-ACT	pfubp1	Pfubp1-Gly1281Ser	Gly1281Ser	4	4	0	0	0	0
ENT	PRE-ACT	pfubp1	Pfubp1-Gly1620Glu	Gly1620Glu	4	4	0	0	0	0
ENT	PRE-ACT	pfubp1	Pfubp1-Gly170Ala	Gly170Ala	4	4	1	0	25	0
ENT	PRE-ACT	pfubp1	Pfubp1-Gly1900Arg	Gly1900Arg	4	4	0	0	0	0
ENT	PRE-ACT	pfubp1	Pfubp1-Gly2350fs	Gly2350fs	1	1	1	0	100	0
ENT	PRE-ACT	pfubp1	Pfubp1-Gly2806Val	Gly2806Val	4	4	0	0	0	0
ENT	PRE-ACT	pfubp1	Pfubp1-Gly2810Cys	Gly2810Cys	4	4	0	0	0	0
ENT	PRE-ACT	pfubp1	Pfubp1-Gly2814Cys	Gly2814Cys	4	4	0	0	0	0
ENT	PRE-ACT	pfubp1	Pfubp1-Gly2814Tyr	Gly2814Tyr	4	4	0	0	0	0
ENT	PRE-ACT	pfubp1	Pfubp1-Gly310fs	Gly310fs	4	4	0	0	0	0
ENT	PRE-ACT	pfubp1	Pfubp1-Gly767_Asp790delinsAspAspLysLysGlyAspAspLysLysGlyAspAspLysLysGlyAspAspAsnLys	Gly767_Asp790delinsAspAspLysLysGlyAspAspLysLysGlyAspAspLysLysGlyAspAspAsnLys	1	1	0	0	0	0
ENT	PRE-ACT	pfubp1	Pfubp1-Gly776Asp	Gly776Asp	1	1	0	0	0	0
ENT	PRE-ACT	pfubp1	Pfubp1-Gly781Asp	Gly781Asp	1	1	0	0	0	0
ENT	PRE-ACT	pfubp1	Pfubp1-His1091Leu	His1091Leu	4	4	0	0	0	0
ENT	PRE-ACT	pfubp1	Pfubp1-His1107Tyr	His1107Tyr	4	4	0	0	0	0
ENT	PRE-ACT	pfubp1	Pfubp1-His1161Tyr	His1161Tyr	4	4	0	0	0	0
ENT	PRE-ACT	pfubp1	Pfubp1-His1406Leu	His1406Leu	4	4	0	0	0	0
ENT	PRE-ACT	pfubp1	Pfubp1-His17delinsAsnAsn	His17delinsAsnAsn	1	1	0	0	0	0
ENT	PRE-ACT	pfubp1	Pfubp1-His17fs	His17fs	2	2	1	0	50	0
ENT	PRE-ACT	pfubp1	Pfubp1-His2001Gln	His2001Gln	4	4	0	0	0	0
ENT	PRE-ACT	pfubp1	Pfubp1-His2246Tyr	His2246Tyr	4	4	0	0	0	0
ENT	PRE-ACT	pfubp1	Pfubp1-His224Gln	His224Gln	4	4	0	0	0	0
ENT	PRE-ACT	pfubp1	Pfubp1-His238Asp	His238Asp	4	4	0	0	0	0
ENT	PRE-ACT	pfubp1	Pfubp1-His2552Tyr	His2552Tyr	4	4	0	0	0	0
ENT	PRE-ACT	pfubp1	Pfubp1-His2577Asn	His2577Asn	4	4	0	0	0	0
ENT	PRE-ACT	pfubp1	Pfubp1-His2577Tyr	His2577Tyr	4	4	0	0	0	0
ENT	PRE-ACT	pfubp1	Pfubp1-His3074Arg	His3074Arg	4	4	0	0	0	0
ENT	PRE-ACT	pfubp1	Pfubp1-His3083Arg	His3083Arg	4	4	0	0	0	0
ENT	PRE-ACT	pfubp1	Pfubp1-His3098Arg	His3098Arg	1	1	0	0	0	0
ENT	PRE-ACT	pfubp1	Pfubp1-His3098Asp	His3098Asp	1	1	0	0	0	0
ENT	PRE-ACT	pfubp1	Pfubp1-His3098Gly	His3098Gly	1	1	0	0	0	0
ENT	PRE-ACT	pfubp1	Pfubp1-His3107Gly	His3107Gly	4	4	0	0	0	0
ENT	PRE-ACT	pfubp1	Pfubp1-His504Tyr	His504Tyr	4	4	0	0	0	0
ENT	PRE-ACT	pfubp1	Pfubp1-His90Tyr	His90Tyr	3	3	0	0	0	0
ENT	PRE-ACT	pfubp1	Pfubp1-Ile1210Met	Ile1210Met	4	4	0	0	0	0
ENT	PRE-ACT	pfubp1	Pfubp1-Ile1787Met	Ile1787Met	4	4	0	0	0	0
ENT	PRE-ACT	pfubp1	Pfubp1-Ile1874Val	Ile1874Val	4	4	0	0	0	0
ENT	PRE-ACT	pfubp1	Pfubp1-Ile1980Thr	Ile1980Thr	4	4	0	0	0	0
ENT	PRE-ACT	pfubp1	Pfubp1-Ile27Met	Ile27Met	1	1	0	0	0	0
ENT	PRE-ACT	pfubp1	Pfubp1-Ile2864Thr	Ile2864Thr	4	4	0	0	0	0
ENT	PRE-ACT	pfubp1	Pfubp1-Ile2963Thr	Ile2963Thr	4	4	0	0	0	0
ENT	PRE-ACT	pfubp1	Pfubp1-Ile2963Val	Ile2963Val	4	4	0	0	0	0
ENT	PRE-ACT	pfubp1	Pfubp1-Ile808Phe	Ile808Phe	4	4	0	0	0	0
ENT	PRE-ACT	pfubp1	Pfubp1-Ile959Met	Ile959Met	4	4	0	0	0	0
ENT	PRE-ACT	pfubp1	Pfubp1-Leu2006Pro	Leu2006Pro	4	4	0	0	0	0
ENT	PRE-ACT	pfubp1	Pfubp1-Leu2258Ile	Leu2258Ile	4	4	0	0	0	0
ENT	PRE-ACT	pfubp1	Pfubp1-Leu276Phe	Leu276Phe	2	2	0	0	0	0
ENT	PRE-ACT	pfubp1	Pfubp1-Leu58Ser	Leu58Ser	3	3	0	0	0	0
ENT	PRE-ACT	pfubp1	Pfubp1-Lys1061_Asn1064dup	Lys1061_Asn1064dup	4	4	0	0	0	0
ENT	PRE-ACT	pfubp1	Pfubp1-Lys1063_Asn1064del	Lys1063_Asn1064del	4	4	0	0	0	0
ENT	PRE-ACT	pfubp1	Pfubp1-Lys1086Arg	Lys1086Arg	4	4	0	0	0	0
ENT	PRE-ACT	pfubp1	Pfubp1-Lys1193Thr	Lys1193Thr	4	4	1	0	25	0
ENT	PRE-ACT	pfubp1	Pfubp1-Lys1312_Asp1317dup	Lys1312_Asp1317dup	4	4	0	0	0	0
ENT	PRE-ACT	pfubp1	Pfubp1-Lys1314_Asp1317dup	Lys1314_Asp1317dup	4	4	0	0	0	0
ENT	PRE-ACT	pfubp1	Pfubp1-Lys1316_Asp1317del	Lys1316_Asp1317del	4	4	1	0	25	0
ENT	PRE-ACT	pfubp1	Pfubp1-Lys1316_Asp1317dup	Lys1316_Asp1317dup	4	4	0	0	0	0
ENT	PRE-ACT	pfubp1	Pfubp1-Lys1376Gln	Lys1376Gln	3	3	0	0	0	0
ENT	PRE-ACT	pfubp1	Pfubp1-Lys147Asn	Lys147Asn	2	2	0	0	0	0
ENT	PRE-ACT	pfubp1	Pfubp1-Lys1507_Asn1518del	Lys1507_Asn1518del	4	4	0	0	0	0
ENT	PRE-ACT	pfubp1	Pfubp1-Lys1526_Glu1528del	Lys1526_Glu1528del	2	2	0	0	0	0
ENT	PRE-ACT	pfubp1	Pfubp1-Lys1649Asn	Lys1649Asn	4	4	0	0	0	0
ENT	PRE-ACT	pfubp1	Pfubp1-Lys165Asn	Lys165Asn	4	4	2	0	50	0
ENT	PRE-ACT	pfubp1	Pfubp1-Lys165Thr	Lys165Thr	4	4	0	0	0	0
ENT	PRE-ACT	pfubp1	Pfubp1-Lys166Asn	Lys166Asn	4	4	3	0	75	0
ENT	PRE-ACT	pfubp1	Pfubp1-Lys166Met	Lys166Met	4	4	0	0	0	0
ENT	PRE-ACT	pfubp1	Pfubp1-Lys166Thr	Lys166Thr	4	4	0	0	0	0
ENT	PRE-ACT	pfubp1	Pfubp1-Lys167Asn	Lys167Asn	4	4	3	0	75	0
ENT	PRE-ACT	pfubp1	Pfubp1-Lys167Thr	Lys167Thr	4	4	0	0	0	0
ENT	PRE-ACT	pfubp1	Pfubp1-Lys1705Asn	Lys1705Asn	2	2	0	0	0	0
ENT	PRE-ACT	pfubp1	Pfubp1-Lys1705delinsAsnLysAsn	Lys1705delinsAsnLysAsn	2	2	0	0	0	0
ENT	PRE-ACT	pfubp1	Pfubp1-Lys1914Asn	Lys1914Asn	4	4	3	0	75	0
ENT	PRE-ACT	pfubp1	Pfubp1-Lys1921Asn	Lys1921Asn	4	4	1	0	25	0
ENT	PRE-ACT	pfubp1	Pfubp1-Lys1928Asn	Lys1928Asn	3	3	0	0	0	0
ENT	PRE-ACT	pfubp1	Pfubp1-Lys1949Asn	Lys1949Asn	4	4	0	0	0	0
ENT	PRE-ACT	pfubp1	Pfubp1-Lys1956Arg	Lys1956Arg	4	4	0	0	0	0
ENT	PRE-ACT	pfubp1	Pfubp1-Lys1956Asn	Lys1956Asn	4	4	0	0	0	0
ENT	PRE-ACT	pfubp1	Pfubp1-Lys1957Glu	Lys1957Glu	4	4	0	0	0	0
ENT	PRE-ACT	pfubp1	Pfubp1-Lys1964_Asn1970del	Lys1964_Asn1970del	4	4	0	0	0	0
ENT	PRE-ACT	pfubp1	Pfubp1-Lys1987Asn	Lys1987Asn	4	4	0	0	0	0
ENT	PRE-ACT	pfubp1	Pfubp1-Lys2657Asn	Lys2657Asn	4	4	0	0	0	0
ENT	PRE-ACT	pfubp1	Pfubp1-Lys273del	Lys273del	2	2	0	0	0	0
ENT	PRE-ACT	pfubp1	Pfubp1-Lys2805Asn	Lys2805Asn	4	4	0	0	0	0
ENT	PRE-ACT	pfubp1	Pfubp1-Lys2805Thr	Lys2805Thr	4	4	0	0	0	0
ENT	PRE-ACT	pfubp1	Pfubp1-Lys2809Asn	Lys2809Asn	4	4	0	0	0	0
ENT	PRE-ACT	pfubp1	Pfubp1-Lys2809_Gln2812del	Lys2809_Gln2812del	4	4	0	0	0	0
ENT	PRE-ACT	pfubp1	Pfubp1-Lys2809_Gln2812dup	Lys2809_Gln2812dup	4	4	0	0	0	0
ENT	PRE-ACT	pfubp1	Pfubp1-Lys2817Asn	Lys2817Asn	4	4	0	0	0	0
ENT	PRE-ACT	pfubp1	Pfubp1-Lys2821Asn	Lys2821Asn	4	4	0	0	0	0
ENT	PRE-ACT	pfubp1	Pfubp1-Lys2821_Tyr2822insCysGluGlnLysTyrGluGlnLys	Lys2821_Tyr2822insCysGluGlnLysTyrGluGlnLys	4	4	0	0	0	0
ENT	PRE-ACT	pfubp1	Pfubp1-Lys2825_Tyr2826insCysGluGlnLys	Lys2825_Tyr2826insCysGluGlnLys	4	4	0	0	0	0
ENT	PRE-ACT	pfubp1	Pfubp1-Lys2843Asn	Lys2843Asn	4	4	0	0	0	0
ENT	PRE-ACT	pfubp1	Pfubp1-Lys306Asn	Lys306Asn	4	4	0	0	0	0
ENT	PRE-ACT	pfubp1	Pfubp1-Lys307Ile	Lys307Ile	4	4	0	0	0	0
ENT	PRE-ACT	pfubp1	Pfubp1-Lys309Asn	Lys309Asn	4	4	0	0	0	0
ENT	PRE-ACT	pfubp1	Pfubp1-Lys311Glu	Lys311Glu	4	4	0	0	0	0
ENT	PRE-ACT	pfubp1	Pfubp1-Lys311fs	Lys311fs	4	4	0	0	0	0
ENT	PRE-ACT	pfubp1	Pfubp1-Lys313Ile	Lys313Ile	4	4	0	0	0	0
ENT	PRE-ACT	pfubp1	Pfubp1-Lys460*	Lys460*	3	3	0	0	0	0
ENT	PRE-ACT	pfubp1	Pfubp1-Lys750Asn	Lys750Asn	3	3	0	0	0	0
ENT	PRE-ACT	pfubp1	Pfubp1-Lys764_Asn798delinsAsnLysGlyGlyAspLysLysGlyAspAspLysLysGlyGlyAspLysLysGlyAspAspAsnLysAspAspAspAspAspAspAspAspAspAsnAspAsp	Lys764_Asn798delinsAsnLysGlyGlyAspLysLysGlyAspAspLysLysGlyGlyAspLysLysGlyAspAspAsnLysAspAspAspAspAspAspAspAspAspAsnAspAsp	1	1	0	0	0	0
ENT	PRE-ACT	pfubp1	Pfubp1-Lys764_Asp801delinsAsnLysGlyGlyAspAsnLysGlyGlyAspAsnLysGlyGlyAspLysLysGlyAspAspAsnLysAspAspAspAspAspAspAspAspAspAsnAspAspAspAspAspAspAsn	Lys764_Asp801delinsAsnLysGlyGlyAspAsnLysGlyGlyAspAsnLysGlyGlyAspLysLysGlyAspAspAsnLysAspAspAspAspAspAspAspAspAspAsnAspAspAspAspAspAspAsn	1	1	0	0	0	0
ENT	PRE-ACT	pfubp1	Pfubp1-Lys764_Lys785delinsAsnLysGlyGlyAspAsnLysGlyGlyAspLysLysGlyAspAspLysLysGlyAspAspAsnLysAspAspAspAsp	Lys764_Lys785delinsAsnLysGlyGlyAspAsnLysGlyGlyAspLysLysGlyAspAspLysLysGlyAspAspAsnLysAspAspAspAsp	1	1	0	0	0	0
ENT	PRE-ACT	pfubp1	Pfubp1-Lys774Asn	Lys774Asn	1	1	0	0	0	0
ENT	PRE-ACT	pfubp1	Pfubp1-Lys779Asn	Lys779Asn	1	1	0	0	0	0
ENT	PRE-ACT	pfubp1	Pfubp1-Lys779Asp	Lys779Asp	1	1	0	0	0	0
ENT	PRE-ACT	pfubp1	Pfubp1-Lys779_Asn789delinsAsnLysAsp	Lys779_Asn789delinsAsnLysAsp	2	2	1	0	50	0
ENT	PRE-ACT	pfubp1	Pfubp1-Lys779_Asn798delinsAsnLysAspAspAspAspAspAsnAspAsp	Lys779_Asn798delinsAsnLysAspAspAspAspAspAsnAspAsp	1	1	0	0	0	0
ENT	PRE-ACT	pfubp1	Pfubp1-Lys779_Asn798delinsAsnLysAspAspAspAspAspAspAspAspAspAsnAspAsp	Lys779_Asn798delinsAsnLysAspAspAspAspAspAspAspAspAspAsnAspAsp	1	1	0	0	0	0
ENT	PRE-ACT	pfubp1	Pfubp1-Lys779_Asp790delinsAsnLys	Lys779_Asp790delinsAsnLys	1	1	0	0	0	0
ENT	PRE-ACT	pfubp1	Pfubp1-Lys779_Asp792delinsAsnLysAspAspAspAspAspAspAspAspAspAsn	Lys779_Asp792delinsAsnLysAspAspAspAspAspAspAspAspAspAsn	1	1	0	0	0	0
ENT	PRE-ACT	pfubp1	Pfubp1-Lys779_Asp793delinsAsnLysAspAspAspAspAspAspAspAspAspAsn	Lys779_Asp793delinsAsnLysAspAspAspAspAspAspAspAspAspAsn	1	1	0	0	0	0
ENT	PRE-ACT	pfubp1	Pfubp1-Lys779_Asp793delinsAsnLysAspAspAspAspAspAspAspAspAspAspAspAsn	Lys779_Asp793delinsAsnLysAspAspAspAspAspAspAspAspAspAspAspAsn	1	1	0	0	0	0
ENT	PRE-ACT	pfubp1	Pfubp1-Lys779_Asp800delinsAsnLysAspAspAspAspAspAspAspAsnAspAspAspAspAspAspAspAspAsn	Lys779_Asp800delinsAsnLysAspAspAspAspAspAspAspAsnAspAspAspAspAspAspAspAspAsn	1	1	0	0	0	0
ENT	PRE-ACT	pfubp1	Pfubp1-Lys779_Asp800delinsAsnLysGlyAspAspAsnLysAspAspAspAspAspAspAspAspAspAspAspAspAsn	Lys779_Asp800delinsAsnLysGlyAspAspAsnLysAspAspAspAspAspAspAspAspAspAspAspAspAsn	1	1	0	0	0	0
ENT	PRE-ACT	pfubp1	Pfubp1-Lys779_Lys785delinsAsnLysAspAspAspAsp	Lys779_Lys785delinsAsnLysAspAspAspAsp	1	1	0	0	0	0
ENT	PRE-ACT	pfubp1	Pfubp1-Lys779_Lys785delinsAsnLysAspAspAspAspAspAsp	Lys779_Lys785delinsAsnLysAspAspAspAspAspAsp	1	1	0	0	0	0
ENT	PRE-ACT	pfubp1	Pfubp1-Lys779_Lys785delinsAsnLysGlyGlyAspLysLysGlyAspAspAsnLysAspAsp	Lys779_Lys785delinsAsnLysGlyGlyAspLysLysGlyAspAspAsnLysAspAsp	1	1	0	0	0	0
ENT	PRE-ACT	pfubp1	Pfubp1-Lys780Asp	Lys780Asp	1	1	0	0	0	0
ENT	PRE-ACT	pfubp1	Pfubp1-Lys785Asn	Lys785Asn	1	1	0	0	0	0
ENT	PRE-ACT	pfubp1	Pfubp1-Lys844fs	Lys844fs	4	4	0	0	0	0
ENT	PRE-ACT	pfubp1	Pfubp1-Lys877Arg	Lys877Arg	4	4	0	0	0	0
ENT	PRE-ACT	pfubp1	Pfubp1-Lys895Asn	Lys895Asn	4	4	0	0	0	0
ENT	PRE-ACT	pfubp1	Pfubp1-Lys906Asn	Lys906Asn	4	4	4	0	100	0
ENT	PRE-ACT	pfubp1	Pfubp1-LysValSerSerLysTyrLeuGlu147*	LysValSerSerLysTyrLeuGlu147*	2	2	0	0	0	0
ENT	PRE-ACT	pfubp1	Pfubp1-LysValSerSerLysTyrLeuGluTyr147*	LysValSerSerLysTyrLeuGluTyr147*	2	2	0	0	0	0
ENT	PRE-ACT	pfubp1	Pfubp1-LysValSerSerLysTyrLeuGluTyrLysAsn147*	LysValSerSerLysTyrLeuGluTyrLysAsn147*	2	2	0	0	0	0
ENT	PRE-ACT	pfubp1	Pfubp1-LysValSerSerLysTyrLeuGluTyrLysAsnAsp147*	LysValSerSerLysTyrLeuGluTyrLysAsnAsp147*	2	2	0	0	0	0
ENT	PRE-ACT	pfubp1	Pfubp1-LysValSerSerLysTyrLeuGluTyrLysAsnAspSer147*	LysValSerSerLysTyrLeuGluTyrLysAsnAspSer147*	4	4	2	0	50	0
ENT	PRE-ACT	pfubp1	Pfubp1-Met1888Val	Met1888Val	4	4	0	0	0	0
ENT	PRE-ACT	pfubp1	Pfubp1-Met2228Leu	Met2228Leu	4	4	0	0	0	0
ENT	PRE-ACT	pfubp1	Pfubp1-Met2618Val	Met2618Val	4	4	0	0	0	0
ENT	PRE-ACT	pfubp1	Pfubp1-Met2954Val	Met2954Val	4	4	0	0	0	0
ENT	PRE-ACT	pfubp1	Pfubp1-Met3078Ile	Met3078Ile	4	4	0	0	0	0
ENT	PRE-ACT	pfubp1	Pfubp1-Met3223Ile	Met3223Ile	4	4	0	0	0	0
ENT	PRE-ACT	pfubp1	Pfubp1-Met827Val	Met827Val	4	4	0	0	0	0
ENT	PRE-ACT	pfubp1	Pfubp1-Phe1407Leu	Phe1407Leu	4	4	0	0	0	0
ENT	PRE-ACT	pfubp1	Pfubp1-Phe1739Tyr	Phe1739Tyr	4	4	0	0	0	0
ENT	PRE-ACT	pfubp1	Pfubp1-Phe2333Leu	Phe2333Leu	4	4	0	0	0	0
ENT	PRE-ACT	pfubp1	Pfubp1-Phe2545Ile	Phe2545Ile	4	4	0	0	0	0
ENT	PRE-ACT	pfubp1	Pfubp1-Phe2849Leu	Phe2849Leu	4	4	0	0	0	0
ENT	PRE-ACT	pfubp1	Pfubp1-Phe2928Tyr	Phe2928Tyr	4	4	0	0	0	0
ENT	PRE-ACT	pfubp1	Pfubp1-Phe692Leu	Phe692Leu	4	4	0	0	0	0
ENT	PRE-ACT	pfubp1	Pfubp1-Pro1104His	Pro1104His	4	4	0	0	0	0
ENT	PRE-ACT	pfubp1	Pfubp1-Pro1461Ser	Pro1461Ser	4	4	0	0	0	0
ENT	PRE-ACT	pfubp1	Pfubp1-Pro1461Thr	Pro1461Thr	4	4	0	0	0	0
ENT	PRE-ACT	pfubp1	Pfubp1-Pro1996Leu	Pro1996Leu	4	4	0	0	0	0
ENT	PRE-ACT	pfubp1	Pfubp1-Pro1996Thr	Pro1996Thr	4	4	0	0	0	0
ENT	PRE-ACT	pfubp1	Pfubp1-Pro3000Thr	Pro3000Thr	4	4	0	0	0	0
ENT	PRE-ACT	pfubp1	Pfubp1-Pro960His	Pro960His	4	4	0	0	0	0
ENT	PRE-ACT	pfubp1	Pfubp1-Pro960Thr	Pro960Thr	4	4	0	0	0	0
ENT	PRE-ACT	pfubp1	Pfubp1-Ser1037Pro	Ser1037Pro	4	4	0	0	0	0
ENT	PRE-ACT	pfubp1	Pfubp1-Ser1103Leu	Ser1103Leu	4	4	0	0	0	0
ENT	PRE-ACT	pfubp1	Pfubp1-Ser1121Tyr	Ser1121Tyr	4	4	0	0	0	0
ENT	PRE-ACT	pfubp1	Pfubp1-Ser1163Arg	Ser1163Arg	4	4	0	0	0	0
ENT	PRE-ACT	pfubp1	Pfubp1-Ser1168Arg	Ser1168Arg	4	4	0	0	0	0
ENT	PRE-ACT	pfubp1	Pfubp1-Ser1328Ile	Ser1328Ile	4	4	0	0	0	0
ENT	PRE-ACT	pfubp1	Pfubp1-Ser13Leu	Ser13Leu	4	4	0	0	0	0
ENT	PRE-ACT	pfubp1	Pfubp1-Ser1472Tyr	Ser1472Tyr	4	4	0	0	0	0
ENT	PRE-ACT	pfubp1	Pfubp1-Ser149Phe	Ser149Phe	2	2	0	0	0	0
ENT	PRE-ACT	pfubp1	Pfubp1-Ser149fs	Ser149fs	2	2	0	0	0	0
ENT	PRE-ACT	pfubp1	Pfubp1-Ser159Ile	Ser159Ile	2	2	0	0	0	0
ENT	PRE-ACT	pfubp1	Pfubp1-Ser171Arg	Ser171Arg	4	4	0	0	0	0
ENT	PRE-ACT	pfubp1	Pfubp1-Ser171Ile	Ser171Ile	4	4	0	0	0	0
ENT	PRE-ACT	pfubp1	Pfubp1-Ser1979Asn	Ser1979Asn	4	4	0	0	0	0
ENT	PRE-ACT	pfubp1	Pfubp1-Ser2021Thr	Ser2021Thr	4	4	0	0	0	0
ENT	PRE-ACT	pfubp1	Pfubp1-Ser2273Asn	Ser2273Asn	4	4	0	0	0	0
ENT	PRE-ACT	pfubp1	Pfubp1-Ser227_Tyr234dup	Ser227_Tyr234dup	1	1	0	0	0	0
ENT	PRE-ACT	pfubp1	Pfubp1-Ser2635Asn	Ser2635Asn	4	4	0	0	0	0
ENT	PRE-ACT	pfubp1	Pfubp1-Ser2635Cys	Ser2635Cys	4	4	0	0	0	0
ENT	PRE-ACT	pfubp1	Pfubp1-Ser2648Asn	Ser2648Asn	4	4	0	0	0	0
ENT	PRE-ACT	pfubp1	Pfubp1-Ser281Ala	Ser281Ala	3	3	3	0	100	0
ENT	PRE-ACT	pfubp1	Pfubp1-Ser286Ile	Ser286Ile	4	4	0	0	0	0
ENT	PRE-ACT	pfubp1	Pfubp1-Ser2946Cys	Ser2946Cys	4	4	0	0	0	0
ENT	PRE-ACT	pfubp1	Pfubp1-Ser2dup	Ser2dup	4	4	1	0	25	0
ENT	PRE-ACT	pfubp1	Pfubp1-Ser3019Thr	Ser3019Thr	4	4	0	0	0	0
ENT	PRE-ACT	pfubp1	Pfubp1-Ser3062Arg	Ser3062Arg	4	4	1	0	25	0
ENT	PRE-ACT	pfubp1	Pfubp1-Ser3062Gly	Ser3062Gly	4	4	0	0	0	0
ENT	PRE-ACT	pfubp1	Pfubp1-Ser3103Asn	Ser3103Asn	4	4	3	0	75	0
ENT	PRE-ACT	pfubp1	Pfubp1-Ser3103Ile	Ser3103Ile	1	1	0	0	0	0
ENT	PRE-ACT	pfubp1	Pfubp1-Ser3112Asn	Ser3112Asn	4	4	1	0	25	0
ENT	PRE-ACT	pfubp1	Pfubp1-Ser3121Asn	Ser3121Asn	4	4	1	0	25	0
ENT	PRE-ACT	pfubp1	Pfubp1-Ser345Asp	Ser345Asp	4	4	0	0	0	0
ENT	PRE-ACT	pfubp1	Pfubp1-Ser354Asn	Ser354Asn	3	3	0	0	0	0
ENT	PRE-ACT	pfubp1	Pfubp1-Ser354Asp	Ser354Asp	3	3	0	0	0	0
ENT	PRE-ACT	pfubp1	Pfubp1-Ser904Asn	Ser904Asn	4	4	0	0	0	0
ENT	PRE-ACT	pfubp1	Pfubp1-Thr1237Ile	Thr1237Ile	4	4	0	0	0	0
ENT	PRE-ACT	pfubp1	Pfubp1-Thr1500Ala	Thr1500Ala	4	4	0	0	0	0
ENT	PRE-ACT	pfubp1	Pfubp1-Thr160Ile	Thr160Ile	2	2	0	0	0	0
ENT	PRE-ACT	pfubp1	Pfubp1-Thr1612Ala	Thr1612Ala	4	4	0	0	0	0
ENT	PRE-ACT	pfubp1	Pfubp1-Thr1675Ala	Thr1675Ala	4	4	0	0	0	0
ENT	PRE-ACT	pfubp1	Pfubp1-Thr2360Pro	Thr2360Pro	4	4	2	0	50	0
ENT	PRE-ACT	pfubp1	Pfubp1-Thr275Asn	Thr275Asn	2	2	0	0	0	0
ENT	PRE-ACT	pfubp1	Pfubp1-Thr275Lys	Thr275Lys	2	2	0	0	0	0
ENT	PRE-ACT	pfubp1	Pfubp1-Thr275fs	Thr275fs	2	2	0	0	0	0
ENT	PRE-ACT	pfubp1	Pfubp1-Thr278Lys	Thr278Lys	2	2	0	0	0	0
ENT	PRE-ACT	pfubp1	Pfubp1-Thr2974Ile	Thr2974Ile	4	4	0	0	0	0
ENT	PRE-ACT	pfubp1	Pfubp1-Thr3018Ile	Thr3018Ile	4	4	0	0	0	0
ENT	PRE-ACT	pfubp1	Pfubp1-Thr444Lys	Thr444Lys	3	3	0	0	0	0
ENT	PRE-ACT	pfubp1	Pfubp1-Thr807Pro	Thr807Pro	4	4	0	0	0	0
ENT	PRE-ACT	pfubp1	Pfubp1-Trp502Cys	Trp502Cys	4	4	0	0	0	0
ENT	PRE-ACT	pfubp1	Pfubp1-Tyr1087His	Tyr1087His	4	4	0	0	0	0
ENT	PRE-ACT	pfubp1	Pfubp1-Tyr1307His	Tyr1307His	4	4	0	0	0	0
ENT	PRE-ACT	pfubp1	Pfubp1-Tyr1462His	Tyr1462His	4	4	0	0	0	0
ENT	PRE-ACT	pfubp1	Pfubp1-Tyr1521Asn	Tyr1521Asn	2	2	0	0	0	0
ENT	PRE-ACT	pfubp1	Pfubp1-Tyr1521His	Tyr1521His	2	2	0	0	0	0
ENT	PRE-ACT	pfubp1	Pfubp1-Tyr1527_Glu1528insAspLysTyrGluLysTyr	Tyr1527_Glu1528insAspLysTyrGluLysTyr	2	2	0	0	0	0
ENT	PRE-ACT	pfubp1	Pfubp1-Tyr1530_Glu1531insAspLysTyr	Tyr1530_Glu1531insAspLysTyr	2	2	0	0	0	0
ENT	PRE-ACT	pfubp1	Pfubp1-Tyr1533_Lys1538del	Tyr1533_Lys1538del	2	2	0	0	0	0
ENT	PRE-ACT	pfubp1	Pfubp1-Tyr1536_Lys1541del	Tyr1536_Lys1541del	2	2	0	0	0	0
ENT	PRE-ACT	pfubp1	Pfubp1-Tyr155*	Tyr155*	2	2	0	0	0	0
ENT	PRE-ACT	pfubp1	Pfubp1-Tyr1556Cys	Tyr1556Cys	4	4	0	0	0	0
ENT	PRE-ACT	pfubp1	Pfubp1-Tyr1882Cys	Tyr1882Cys	4	4	0	0	0	0
ENT	PRE-ACT	pfubp1	Pfubp1-Tyr1969Asp	Tyr1969Asp	4	4	0	0	0	0
ENT	PRE-ACT	pfubp1	Pfubp1-Tyr1969_Asp1975dup	Tyr1969_Asp1975dup	4	4	0	0	0	0
ENT	PRE-ACT	pfubp1	Pfubp1-Tyr2751Phe	Tyr2751Phe	4	4	0	0	0	0
ENT	PRE-ACT	pfubp1	Pfubp1-Tyr279Ser	Tyr279Ser	1	1	1	0	100	0
ENT	PRE-ACT	pfubp1	Pfubp1-Tyr2822Cys	Tyr2822Cys	4	4	0	0	0	0
ENT	PRE-ACT	pfubp1	Pfubp1-Tyr2822Gly	Tyr2822Gly	4	4	0	0	0	0
ENT	PRE-ACT	pfubp1	Pfubp1-Tyr2826_Glu2827insGluGlnLysTyr	Tyr2826_Glu2827insGluGlnLysTyr	4	4	1	0	25	0
ENT	PRE-ACT	pfubp1	Pfubp1-Tyr2826_Glu2827insGluGlnLysTyrGluGlnLysTyr	Tyr2826_Glu2827insGluGlnLysTyrGluGlnLysTyr	4	4	0	0	0	0
ENT	PRE-ACT	pfubp1	Pfubp1-Tyr2826_Glu2827insGluGlnLysTyrGluGlnLysTyrGluGlnLysTyr	Tyr2826_Glu2827insGluGlnLysTyrGluGlnLysTyrGluGlnLysTyr	4	4	0	0	0	0
ENT	PRE-ACT	pfubp1	Pfubp1-Tyr3352Cys	Tyr3352Cys	4	4	0	0	0	0
ENT	PRE-ACT	pfubp1	Pfubp1-Tyr615His	Tyr615His	4	4	3	0	75	0
ENT	PRE-ACT	pfubp1	Pfubp1-TyrGlu615*	TyrGlu615*	1	1	0	0	0	0
ENT	PRE-ACT	pfubp1	Pfubp1-Val1072Leu	Val1072Leu	4	4	0	0	0	0
ENT	PRE-ACT	pfubp1	Pfubp1-Val1211Gly	Val1211Gly	4	4	0	0	0	0
ENT	PRE-ACT	pfubp1	Pfubp1-Val2073Ile	Val2073Ile	4	4	0	0	0	0
ENT	PRE-ACT	pfubp1	Pfubp1-Val2653Ala	Val2653Ala	4	4	0	0	0	0
ENT	PRE-ACT	pfubp1	Pfubp1-Val2957_Asn2962dup	Val2957_Asn2962dup	4	4	0	0	0	0
ENT	PRE-ACT	pfubp1	Pfubp1-Val3072Ala	Val3072Ala	4	4	0	0	0	0
ENT	PRE-ACT	pfubp1	Pfubp1-Val627Ile	Val627Ile	4	4	0	0	0	0
ENT	PRE-ACT	pfubp1	Pfubp1-Val666Ile	Val666Ile	4	4	0	0	0	0
ENT	PRE-ACT	pfubp1	Pfubp1-Val708Ala	Val708Ala	4	4	0	0	0	0
ENT	PRE-ACT	pfubp1	Pfubp1-Val739Leu	Val739Leu	4	4	0	0	0	0
ENT	PRE-ACT	pfubp1	Pfubp1-Val739Met	Val739Met	4	4	0	0	0	0
ENT	PRE-ACT	atp6	atp6-Ala621Asp	Ala621Asp	4	4	0	0	0	0
ENT	PRE-ACT	atp6	atp6-Ala623Glu	Ala623Glu	4	4	0	0	0	0
ENT	PRE-ACT	atp6	atp6-Ala630Asp	Ala630Asp	4	4	0	0	0	0
ENT	PRE-ACT	atp6	atp6-Ala630Ser	Ala630Ser	4	4	0	0	0	0
ENT	PRE-ACT	atp6	atp6-Ala630Thr	Ala630Thr	4	4	0	0	0	0
ENT	PRE-ACT	atp6	atp6-Asn569Lys	Asn569Lys	4	4	0	0	0	0
ENT	PRE-ACT	atp6	atp6-Asn569Ser	Asn569Ser	4	4	0	0	0	0
ENT	PRE-ACT	atp6	atp6-Asn644Ile	Asn644Ile	4	4	0	0	0	0
ENT	PRE-ACT	atp6	atp6-Asp436Tyr	Asp436Tyr	4	4	0	0	0	0
ENT	PRE-ACT	atp6	atp6-Gln266Glu	Gln266Glu	4	4	0	0	0	0
ENT	PRE-ACT	atp6	atp6-Glu431Lys	Glu431Lys	4	4	1	0	25	0
ENT	PRE-ACT	atp6	atp6-Glu605Asp	Glu605Asp	4	4	0	0	0	0
ENT	PRE-ACT	atp6	atp6-Glu643Gln	Glu643Gln	4	4	0	0	0	0
ENT	PRE-ACT	atp6	atp6-Gly627Arg	Gly627Arg	4	4	0	0	0	0
ENT	PRE-ACT	atp6	atp6-Gly639Asp	Gly639Asp	4	4	0	0	0	0
ENT	PRE-ACT	atp6	atp6-His243Tyr	His243Tyr	4	4	0	0	0	0
ENT	PRE-ACT	atp6	atp6-His647Asn	His647Asn	4	4	0	0	0	0
ENT	PRE-ACT	atp6	atp6-His747Tyr	His747Tyr	4	4	0	0	0	0
ENT	PRE-ACT	atp6	atp6-Leu402Val	Leu402Val	4	4	0	0	0	0
ENT	PRE-ACT	atp6	atp6-Lys578Arg	Lys578Arg	4	4	0	0	0	0
ENT	PRE-ACT	atp6	atp6-Lys776Asn	Lys776Asn	4	4	0	0	0	0
ENT	PRE-ACT	atp6	atp6-Ser379Phe	Ser379Phe	4	4	0	0	0	0
ENT	PRE-ACT	atp6	atp6-Ser769Asn	Ser769Asn	4	4	0	0	0	0
ENT	PRE-ACT	atp6	atp6-Thr427Met	Thr427Met	4	4	0	0	0	0
ENT	PRE-ACT	atp6	atp6-Thr570Ile	Thr570Ile	4	4	0	0	0	0
ENT	PRE-ACT	atp6	atp6-Thr602Ile	Thr602Ile	4	4	0	0	0	0
ENT	PRE-ACT	atp6	atp6-Thr624Ile	Thr624Ile	4	4	0	0	0	0
ENT	PRE-ACT	atp6	atp6-Thr635Lys	Thr635Lys	4	4	0	0	0	0
Isiolo	2005	pfap2mu	Pfap2mu-Ala236Thr	Ala236Thr	2	2	0	0	0	0
Isiolo	2005	pfap2mu	Pfap2mu-Ala337Thr	Ala337Thr	2	2	0	0	0	0
Isiolo	2005	pfap2mu	Pfap2mu-Arg146Lys	Arg146Lys	2	2	0	0	0	0
Isiolo	2005	pfap2mu	Pfap2mu-Asn184His	Asn184His	2	2	0	0	0	0
Isiolo	2005	pfap2mu	Pfap2mu-Asn232_Asn233del	Asn232_Asn233del	2	2	0	0	0	0
Isiolo	2005	pfap2mu	Pfap2mu-Asn232_Asn233dup	Asn232_Asn233dup	2	2	0	0	0	0
Isiolo	2005	pfap2mu	Pfap2mu-Asn233Lys	Asn233Lys	2	2	0	0	0	0
Isiolo	2005	pfap2mu	Pfap2mu-Asn233del	Asn233del	2	2	2	0	100	0
Isiolo	2005	pfap2mu	Pfap2mu-Asn233dup	Asn233dup	2	2	0	0	0	0
Isiolo	2005	pfap2mu	Pfap2mu-Asn322Ile	Asn322Ile	2	2	0	0	0	0
Isiolo	2005	pfap2mu	Pfap2mu-Asn324dup	Asn324dup	2	2	0	0	0	0
Isiolo	2005	pfap2mu	Pfap2mu-Asn330dup	Asn330dup	2	2	2	0	100	0
Isiolo	2005	pfap2mu	Pfap2mu-Gly315Asp	Gly315Asp	2	2	0	0	0	0
Isiolo	2005	pfap2mu	Pfap2mu-Ile226_Asn227insAsn	Ile226_Asn227insAsn	2	2	0	0	0	0
Isiolo	2005	pfap2mu	Pfap2mu-Leu518Ile	Leu518Ile	2	2	0	0	0	0
Isiolo	2005	pfap2mu	Pfap2mu-Lys199Thr	Lys199Thr	2	2	0	0	0	0
Isiolo	2005	pfap2mu	Pfap2mu-Lys209Arg	Lys209Arg	2	2	0	0	0	0
Isiolo	2005	pfap2mu	Pfap2mu-Lys234dup	Lys234dup	2	2	0	0	0	0
Isiolo	2005	pfap2mu	Pfap2mu-Phe437Leu	Phe437Leu	2	2	0	0	0	0
Isiolo	2005	pfap2mu	Pfap2mu-Ser160Asn	Ser160Asn	2	2	2	0	100	0
Isiolo	2005	pfap2mu	Pfap2mu-Val127Leu	Val127Leu	2	2	0	0	0	0
Isiolo	2005	pfap2mu	Pfap2mu-Val510Ile	Val510Ile	2	2	0	0	0	0
Isiolo	2005	pfubp1	Pfubp1-Ala1883Thr	Ala1883Thr	2	2	0	0	0	0
Isiolo	2005	pfubp1	Pfubp1-Ala3117Thr	Ala3117Thr	2	2	0	0	0	0
Isiolo	2005	pfubp1	Pfubp1-Arg1117His	Arg1117His	2	2	0	0	0	0
Isiolo	2005	pfubp1	Pfubp1-Arg1133Gly	Arg1133Gly	2	2	0	0	0	0
Isiolo	2005	pfubp1	Pfubp1-Arg1133Ser	Arg1133Ser	2	2	0	0	0	0
Isiolo	2005	pfubp1	Pfubp1-Arg1205Cys	Arg1205Cys	2	2	0	0	0	0
Isiolo	2005	pfubp1	Pfubp1-Arg1499His	Arg1499His	2	2	0	0	0	0
Isiolo	2005	pfubp1	Pfubp1-Arg1736His	Arg1736His	2	2	0	0	0	0
Isiolo	2005	pfubp1	Pfubp1-Arg1736Leu	Arg1736Leu	2	2	0	0	0	0
Isiolo	2005	pfubp1	Pfubp1-Arg2226Lys	Arg2226Lys	2	2	0	0	0	0
Isiolo	2005	pfubp1	Pfubp1-Arg2229Lys	Arg2229Lys	2	2	0	0	0	0
Isiolo	2005	pfubp1	Pfubp1-Arg2238Lys	Arg2238Lys	2	2	2	0	100	0
Isiolo	2005	pfubp1	Pfubp1-Arg2361Cys	Arg2361Cys	2	2	0	0	0	0
Isiolo	2005	pfubp1	Pfubp1-Arg2396Lys	Arg2396Lys	2	2	0	0	0	0
Isiolo	2005	pfubp1	Pfubp1-Arg2643Lys	Arg2643Lys	2	2	0	0	0	0
Isiolo	2005	pfubp1	Pfubp1-Arg3053Cys	Arg3053Cys	2	2	0	0	0	0
Isiolo	2005	pfubp1	Pfubp1-Arg3086His	Arg3086His	2	2	0	0	0	0
Isiolo	2005	pfubp1	Pfubp1-Arg3119Cys	Arg3119Cys	2	2	0	0	0	0
Isiolo	2005	pfubp1	Pfubp1-Asn1301Ser	Asn1301Ser	2	2	0	0	0	0
Isiolo	2005	pfubp1	Pfubp1-Asn1375fs	Asn1375fs	2	2	0	0	0	0
Isiolo	2005	pfubp1	Pfubp1-Asn1380fs	Asn1380fs	2	2	0	0	0	0
Isiolo	2005	pfubp1	Pfubp1-Asn1518Tyr	Asn1518Tyr	1	1	0	0	0	0
Isiolo	2005	pfubp1	Pfubp1-Asn157Lys	Asn157Lys	2	2	0	0	0	0
Isiolo	2005	pfubp1	Pfubp1-Asn1582His	Asn1582His	2	2	0	0	0	0
Isiolo	2005	pfubp1	Pfubp1-Asn1690Tyr	Asn1690Tyr	2	2	0	0	0	0
Isiolo	2005	pfubp1	Pfubp1-Asn1714del	Asn1714del	1	1	1	0	100	0
Isiolo	2005	pfubp1	Pfubp1-Asn1714dup	Asn1714dup	1	1	1	0	100	0
Isiolo	2005	pfubp1	Pfubp1-Asn172Tyr	Asn172Tyr	2	2	0	0	0	0
Isiolo	2005	pfubp1	Pfubp1-Asn1743del	Asn1743del	2	2	0	0	0	0
Isiolo	2005	pfubp1	Pfubp1-Asn178Ser	Asn178Ser	2	2	0	0	0	0
Isiolo	2005	pfubp1	Pfubp1-Asn1935Lys	Asn1935Lys	2	2	0	0	0	0
Isiolo	2005	pfubp1	Pfubp1-Asn1942Lys	Asn1942Lys	2	2	0	0	0	0
Isiolo	2005	pfubp1	Pfubp1-Asn1951fs	Asn1951fs	2	2	1	0	50	0
Isiolo	2005	pfubp1	Pfubp1-Asn1958fs	Asn1958fs	2	2	0	0	0	0
Isiolo	2005	pfubp1	Pfubp1-Asn1963Lys	Asn1963Lys	2	2	0	0	0	0
Isiolo	2005	pfubp1	Pfubp1-Asn1966Lys	Asn1966Lys	2	2	0	0	0	0
Isiolo	2005	pfubp1	Pfubp1-Asn206_Asn208del	Asn206_Asn208del	2	2	2	0	100	0
Isiolo	2005	pfubp1	Pfubp1-Asn207_Asn208del	Asn207_Asn208del	2	2	2	0	100	0
Isiolo	2005	pfubp1	Pfubp1-Asn208del	Asn208del	1	1	1	0	100	0
Isiolo	2005	pfubp1	Pfubp1-Asn22_Asn26del	Asn22_Asn26del	1	1	0	0	0	0
Isiolo	2005	pfubp1	Pfubp1-Asn230_Asn233dup	Asn230_Asn233dup	1	1	1	0	100	0
Isiolo	2005	pfubp1	Pfubp1-Asn233_Tyr234insAsnSerIleAsnAsnSerIleAsn	Asn233_Tyr234insAsnSerIleAsnAsnSerIleAsn	1	1	1	0	100	0
Isiolo	2005	pfubp1	Pfubp1-Asn2359Lys	Asn2359Lys	2	2	0	0	0	0
Isiolo	2005	pfubp1	Pfubp1-Asn2359Thr	Asn2359Thr	2	2	1	0	50	0
Isiolo	2005	pfubp1	Pfubp1-Asn23_Asn26del	Asn23_Asn26del	1	1	0	0	0	0
Isiolo	2005	pfubp1	Pfubp1-Asn244fs	Asn244fs	2	2	0	0	0	0
Isiolo	2005	pfubp1	Pfubp1-Asn24_Asn26del	Asn24_Asn26del	1	1	0	0	0	0
Isiolo	2005	pfubp1	Pfubp1-Asn24_Asn26dup	Asn24_Asn26dup	1	1	0	0	0	0
Isiolo	2005	pfubp1	Pfubp1-Asn2524Ile	Asn2524Ile	2	2	0	0	0	0
Isiolo	2005	pfubp1	Pfubp1-Asn2526Ile	Asn2526Ile	2	2	0	0	0	0
Isiolo	2005	pfubp1	Pfubp1-Asn25_Asn26del	Asn25_Asn26del	1	1	1	0	100	0
Isiolo	2005	pfubp1	Pfubp1-Asn25_Asn26dup	Asn25_Asn26dup	2	2	2	0	100	0
Isiolo	2005	pfubp1	Pfubp1-Asn25_Ile27delinsMet	Asn25_Ile27delinsMet	1	1	0	0	0	0
Isiolo	2005	pfubp1	Pfubp1-Asn2662Tyr	Asn2662Tyr	2	2	0	0	0	0
Isiolo	2005	pfubp1	Pfubp1-Asn26del	Asn26del	1	1	1	0	100	0
Isiolo	2005	pfubp1	Pfubp1-Asn26dup	Asn26dup	1	1	1	0	100	0
Isiolo	2005	pfubp1	Pfubp1-Asn274fs	Asn274fs	2	2	2	0	100	0
Isiolo	2005	pfubp1	Pfubp1-Asn2788dup	Asn2788dup	2	2	0	0	0	0
Isiolo	2005	pfubp1	Pfubp1-Asn2813Lys	Asn2813Lys	1	1	0	0	0	0
Isiolo	2005	pfubp1	Pfubp1-Asn2859Ser	Asn2859Ser	2	2	0	0	0	0
Isiolo	2005	pfubp1	Pfubp1-Asn2873Ile	Asn2873Ile	2	2	0	0	0	0
Isiolo	2005	pfubp1	Pfubp1-Asn2982Lys	Asn2982Lys	2	2	0	0	0	0
Isiolo	2005	pfubp1	Pfubp1-Asn2991Lys	Asn2991Lys	2	2	0	0	0	0
Isiolo	2005	pfubp1	Pfubp1-Asn300Lys	Asn300Lys	2	2	0	0	0	0
Isiolo	2005	pfubp1	Pfubp1-Asn300fs	Asn300fs	2	2	0	0	0	0
Isiolo	2005	pfubp1	Pfubp1-Asn304_Lys307del	Asn304_Lys307del	2	2	0	0	0	0
Isiolo	2005	pfubp1	Pfubp1-Asn304fs	Asn304fs	2	2	1	0	50	0
Isiolo	2005	pfubp1	Pfubp1-Asn305Lys	Asn305Lys	2	2	0	0	0	0
Isiolo	2005	pfubp1	Pfubp1-Asn305_Asn314del	Asn305_Asn314del	2	2	0	0	0	0
Isiolo	2005	pfubp1	Pfubp1-Asn305fs	Asn305fs	2	2	0	0	0	0
Isiolo	2005	pfubp1	Pfubp1-Asn314fs	Asn314fs	2	2	0	0	0	0
Isiolo	2005	pfubp1	Pfubp1-Asn319Lys	Asn319Lys	2	2	0	0	0	0
Isiolo	2005	pfubp1	Pfubp1-Asn339Asp	Asn339Asp	1	1	0	0	0	0
Isiolo	2005	pfubp1	Pfubp1-Asn339_Asp342dup	Asn339_Asp342dup	1	1	0	0	0	0
Isiolo	2005	pfubp1	Pfubp1-Asn339_Asp343del	Asn339_Asp343del	1	1	0	0	0	0
Isiolo	2005	pfubp1	Pfubp1-Asn339_Ser345delinsAspAsn	Asn339_Ser345delinsAspAsn	1	1	0	0	0	0
Isiolo	2005	pfubp1	Pfubp1-Asn339_Ser345delinsAspAsnAsnAspAsnAsnAsnAspAspAspAsp	Asn339_Ser345delinsAspAsnAsnAspAsnAsnAsnAspAspAspAsp	1	1	0	0	0	0
Isiolo	2005	pfubp1	Pfubp1-Asn339_Ser345delinsAspAsnAsnAspAspAsn	Asn339_Ser345delinsAspAsnAsnAspAspAsn	1	1	0	0	0	0
Isiolo	2005	pfubp1	Pfubp1-Asn347Asp	Asn347Asp	1	1	0	0	0	0
Isiolo	2005	pfubp1	Pfubp1-Asn347_Asn348insAsp	Asn347_Asn348insAsp	1	1	0	0	0	0
Isiolo	2005	pfubp1	Pfubp1-Asn348Asp	Asn348Asp	1	1	0	0	0	0
Isiolo	2005	pfubp1	Pfubp1-Asn474_Asn476delinsLys	Asn474_Asn476delinsLys	1	1	0	0	0	0
Isiolo	2005	pfubp1	Pfubp1-Asn479_Asn482del	Asn479_Asn482del	1	1	0	0	0	0
Isiolo	2005	pfubp1	Pfubp1-Asn480_Asn482del	Asn480_Asn482del	1	1	0	0	0	0
Isiolo	2005	pfubp1	Pfubp1-Asn481_Asn482del	Asn481_Asn482del	1	1	0	0	0	0
Isiolo	2005	pfubp1	Pfubp1-Asn481_Asn482dup	Asn481_Asn482dup	1	1	0	0	0	0
Isiolo	2005	pfubp1	Pfubp1-Asn482del	Asn482del	2	2	1	0	50	0
Isiolo	2005	pfubp1	Pfubp1-Asn482dup	Asn482dup	1	1	0	0	0	0
Isiolo	2005	pfubp1	Pfubp1-Asn638Asp	Asn638Asp	2	2	0	0	0	0
Isiolo	2005	pfubp1	Pfubp1-Asn640Lys	Asn640Lys	2	2	0	0	0	0
Isiolo	2005	pfubp1	Pfubp1-Asn759_Asp763del	Asn759_Asp763del	2	2	0	0	0	0
Isiolo	2005	pfubp1	Pfubp1-Asn759_Asp763dup	Asn759_Asp763dup	2	2	0	0	0	0
Isiolo	2005	pfubp1	Pfubp1-Asn846Lys	Asn846Lys	2	2	0	0	0	0
Isiolo	2005	pfubp1	Pfubp1-Asn846fs	Asn846fs	2	2	1	0	50	0
Isiolo	2005	pfubp1	Pfubp1-Asn907fs	Asn907fs	2	2	0	0	0	0
Isiolo	2005	pfubp1	Pfubp1-Asn912Tyr	Asn912Tyr	2	2	0	0	0	0
Isiolo	2005	pfubp1	Pfubp1-Asn917Lys	Asn917Lys	2	2	0	0	0	0
Isiolo	2005	pfubp1	Pfubp1-Asn920Asp	Asn920Asp	2	2	0	0	0	0
Isiolo	2005	pfubp1	Pfubp1-Asn977del	Asn977del	1	1	1	0	100	0
Isiolo	2005	pfubp1	Pfubp1-Asn977fs	Asn977fs	2	2	2	0	100	0
Isiolo	2005	pfubp1	Pfubp1-Asp1073His	Asp1073His	2	2	0	0	0	0
Isiolo	2005	pfubp1	Pfubp1-Asp110Glu	Asp110Glu	2	2	0	0	0	0
Isiolo	2005	pfubp1	Pfubp1-Asp1155fs	Asp1155fs	2	2	0	0	0	0
Isiolo	2005	pfubp1	Pfubp1-Asp1220Gly	Asp1220Gly	2	2	0	0	0	0
Isiolo	2005	pfubp1	Pfubp1-Asp1315His	Asp1315His	1	1	0	0	0	0
Isiolo	2005	pfubp1	Pfubp1-Asp1485Asn	Asp1485Asn	2	2	0	0	0	0
Isiolo	2005	pfubp1	Pfubp1-Asp1485His	Asp1485His	2	2	0	0	0	0
Isiolo	2005	pfubp1	Pfubp1-Asp1485Tyr	Asp1485Tyr	2	2	0	0	0	0
Isiolo	2005	pfubp1	Pfubp1-Asp1510Asn	Asp1510Asn	2	2	0	0	0	0
Isiolo	2005	pfubp1	Pfubp1-Asp1522Glu	Asp1522Glu	1	1	0	0	0	0
Isiolo	2005	pfubp1	Pfubp1-Asp1522_Tyr1527dup	Asp1522_Tyr1527dup	1	1	0	0	0	0
Isiolo	2005	pfubp1	Pfubp1-Asp1525Glu	Asp1525Glu	1	1	0	0	0	0
Isiolo	2005	pfubp1	Pfubp1-Asp1525_Lys1526insLysTyrGlu	Asp1525_Lys1526insLysTyrGlu	1	1	0	0	0	0
Isiolo	2005	pfubp1	Pfubp1-Asp1525_Tyr1527del	Asp1525_Tyr1527del	1	1	0	0	0	0
Isiolo	2005	pfubp1	Pfubp1-Asp1525_Tyr1527dup	Asp1525_Tyr1527dup	1	1	0	0	0	0
Isiolo	2005	pfubp1	Pfubp1-Asp1525_Tyr1530del	Asp1525_Tyr1530del	1	1	0	0	0	0
Isiolo	2005	pfubp1	Pfubp1-Asp1525_Tyr1530dup	Asp1525_Tyr1530dup	1	1	0	0	0	0
Isiolo	2005	pfubp1	Pfubp1-Asp1534Glu	Asp1534Glu	1	1	0	0	0	0
Isiolo	2005	pfubp1	Pfubp1-Asp158Asn	Asp158Asn	2	2	0	0	0	0
Isiolo	2005	pfubp1	Pfubp1-Asp1674Gly	Asp1674Gly	2	2	0	0	0	0
Isiolo	2005	pfubp1	Pfubp1-Asp168His	Asp168His	2	2	0	0	0	0
Isiolo	2005	pfubp1	Pfubp1-Asp180Tyr	Asp180Tyr	2	2	0	0	0	0
Isiolo	2005	pfubp1	Pfubp1-Asp1878Glu	Asp1878Glu	2	2	0	0	0	0
Isiolo	2005	pfubp1	Pfubp1-Asp1975fs	Asp1975fs	2	2	0	0	0	0
Isiolo	2005	pfubp1	Pfubp1-Asp1977Ala	Asp1977Ala	2	2	0	0	0	0
Isiolo	2005	pfubp1	Pfubp1-Asp2026Val	Asp2026Val	2	2	0	0	0	0
Isiolo	2005	pfubp1	Pfubp1-Asp215Tyr	Asp215Tyr	2	2	0	0	0	0
Isiolo	2005	pfubp1	Pfubp1-Asp2756Gly	Asp2756Gly	2	2	0	0	0	0
Isiolo	2005	pfubp1	Pfubp1-Asp280Ala	Asp280Ala	1	1	0	0	0	0
Isiolo	2005	pfubp1	Pfubp1-Asp287Asn	Asp287Asn	2	2	0	0	0	0
Isiolo	2005	pfubp1	Pfubp1-Asp287Tyr	Asp287Tyr	2	2	0	0	0	0
Isiolo	2005	pfubp1	Pfubp1-Asp3136Asn	Asp3136Asn	2	2	0	0	0	0
Isiolo	2005	pfubp1	Pfubp1-Asp333_Asp334insAsnAsn	Asp333_Asp334insAsnAsn	1	1	0	0	0	0
Isiolo	2005	pfubp1	Pfubp1-Asp334_Ser345delinsAsnAsnAspAspAsnAsnAspAsnAsnAsnAspAspAspAsp	Asp334_Ser345delinsAsnAsnAspAspAsnAsnAspAsnAsnAsnAspAspAspAsp	1	1	0	0	0	0
Isiolo	2005	pfubp1	Pfubp1-Asp338Asn	Asp338Asn	1	1	0	0	0	0
Isiolo	2005	pfubp1	Pfubp1-Asp338_Asn339insAsnAsnAsnAsp	Asp338_Asn339insAsnAsnAsnAsp	1	1	0	0	0	0
Isiolo	2005	pfubp1	Pfubp1-Asp338_Asn339insAspAsnAsnAsp	Asp338_Asn339insAspAsnAsnAsp	1	1	0	0	0	0
Isiolo	2005	pfubp1	Pfubp1-Asp338_Asp342delinsVal	Asp338_Asp342delinsVal	1	1	0	0	0	0
Isiolo	2005	pfubp1	Pfubp1-Asp342_Asp343insAsnAsnAsnAsp	Asp342_Asp343insAsnAsnAsnAsp	1	1	0	0	0	0
Isiolo	2005	pfubp1	Pfubp1-Asp351Asn	Asp351Asn	1	1	0	0	0	0
Isiolo	2005	pfubp1	Pfubp1-Asp353del	Asp353del	1	1	0	0	0	0
Isiolo	2005	pfubp1	Pfubp1-Asp360Asn	Asp360Asn	1	1	0	0	0	0
Isiolo	2005	pfubp1	Pfubp1-Asp362del	Asp362del	1	1	0	0	0	0
Isiolo	2005	pfubp1	Pfubp1-Asp371del	Asp371del	1	1	1	0	100	0
Isiolo	2005	pfubp1	Pfubp1-Asp41Gly	Asp41Gly	2	2	0	0	0	0
Isiolo	2005	pfubp1	Pfubp1-Asp747Gly	Asp747Gly	2	2	0	0	0	0
Isiolo	2005	pfubp1	Pfubp1-Asp748Tyr	Asp748Tyr	2	2	0	0	0	0
Isiolo	2005	pfubp1	Pfubp1-Asp753_Asn754insLysLysGlyGlyAsp	Asp753_Asn754insLysLysGlyGlyAsp	2	2	0	0	0	0
Isiolo	2005	pfubp1	Pfubp1-Asp910Asn	Asp910Asn	2	2	0	0	0	0
Isiolo	2005	pfubp1	Pfubp1-Cys2546Phe	Cys2546Phe	2	2	0	0	0	0
Isiolo	2005	pfubp1	Pfubp1-Cys2818Gly	Cys2818Gly	1	1	0	0	0	0
Isiolo	2005	pfubp1	Pfubp1-Cys2818Tyr	Cys2818Tyr	1	1	0	0	0	0
Isiolo	2005	pfubp1	Pfubp1-Cys2818_Lys2821dup	Cys2818_Lys2821dup	2	2	1	0	50	0
Isiolo	2005	pfubp1	Pfubp1-Cys2818_Lys2825dup	Cys2818_Lys2825dup	1	1	0	0	0	0
Isiolo	2005	pfubp1	Pfubp1-Gln1082His	Gln1082His	2	2	0	0	0	0
Isiolo	2005	pfubp1	Pfubp1-Gln2812_Asn2813insLysGlyGluGlnAsnGlyGluGln	Gln2812_Asn2813insLysGlyGluGlnAsnGlyGluGln	2	2	0	0	0	0
Isiolo	2005	pfubp1	Pfubp1-Gln2824_Glu2827dup	Gln2824_Glu2827dup	1	1	0	0	0	0
Isiolo	2005	pfubp1	Pfubp1-Gln740Arg	Gln740Arg	2	2	0	0	0	0
Isiolo	2005	pfubp1	Pfubp1-Gln740Lys	Gln740Lys	2	2	0	0	0	0
Isiolo	2005	pfubp1	Pfubp1-Gln845fs	Gln845fs	2	2	0	0	0	0
Isiolo	2005	pfubp1	Pfubp1-Gln853Leu	Gln853Leu	2	2	0	0	0	0
Isiolo	2005	pfubp1	Pfubp1-Glu1011Lys	Glu1011Lys	2	2	0	0	0	0
Isiolo	2005	pfubp1	Pfubp1-Glu1085Lys	Glu1085Lys	2	2	0	0	0	0
Isiolo	2005	pfubp1	Pfubp1-Glu1218Gly	Glu1218Gly	2	2	0	0	0	0
Isiolo	2005	pfubp1	Pfubp1-Glu1509del	Glu1509del	2	2	0	0	0	0
Isiolo	2005	pfubp1	Pfubp1-Glu1516_Asn1518del	Glu1516_Asn1518del	2	2	0	0	0	0
Isiolo	2005	pfubp1	Pfubp1-Glu1519Asp	Glu1519Asp	1	1	0	0	0	0
Isiolo	2005	pfubp1	Pfubp1-Glu1519_Lys1520insLysTyrAsp	Glu1519_Lys1520insLysTyrAsp	1	1	0	0	0	0
Isiolo	2005	pfubp1	Pfubp1-Glu1528Asp	Glu1528Asp	1	1	0	0	0	0
Isiolo	2005	pfubp1	Pfubp1-Glu1528_Glu1531delinsAsp	Glu1528_Glu1531delinsAsp	1	1	0	0	0	0
Isiolo	2005	pfubp1	Pfubp1-Glu1528_Glu1531delinsAspLysTyrAspLysTyrAsp	Glu1528_Glu1531delinsAspLysTyrAspLysTyrAsp	1	1	0	0	0	0
Isiolo	2005	pfubp1	Pfubp1-Glu1528_Tyr1533dup	Glu1528_Tyr1533dup	1	1	0	0	0	0
Isiolo	2005	pfubp1	Pfubp1-Glu1528delinsAspLysTyrAsp	Glu1528delinsAspLysTyrAsp	1	1	0	0	0	0
Isiolo	2005	pfubp1	Pfubp1-Glu1531Asp	Glu1531Asp	1	1	0	0	0	0
Isiolo	2005	pfubp1	Pfubp1-Glu1531Val	Glu1531Val	1	1	0	0	0	0
Isiolo	2005	pfubp1	Pfubp1-Glu1531_Tyr1533del	Glu1531_Tyr1533del	2	2	1	0	50	0
Isiolo	2005	pfubp1	Pfubp1-Glu1531_Tyr1533dup	Glu1531_Tyr1533dup	1	1	0	0	0	0
Isiolo	2005	pfubp1	Pfubp1-Glu154*	Glu154*	2	2	0	0	0	0
Isiolo	2005	pfubp1	Pfubp1-Glu154Gln	Glu154Gln	2	2	0	0	0	0
Isiolo	2005	pfubp1	Pfubp1-Glu1915Lys	Glu1915Lys	2	2	2	0	100	0
Isiolo	2005	pfubp1	Pfubp1-Glu1922Lys	Glu1922Lys	2	2	0	0	0	0
Isiolo	2005	pfubp1	Pfubp1-Glu1929Lys	Glu1929Lys	2	2	0	0	0	0
Isiolo	2005	pfubp1	Pfubp1-Glu241*	Glu241*	2	2	0	0	0	0
Isiolo	2005	pfubp1	Pfubp1-Glu2823_Tyr2826del	Glu2823_Tyr2826del	1	1	0	0	0	0
Isiolo	2005	pfubp1	Pfubp1-Glu315Asp	Glu315Asp	2	2	0	0	0	0
Isiolo	2005	pfubp1	Pfubp1-Glu317Asp	Glu317Asp	2	2	0	0	0	0
Isiolo	2005	pfubp1	Pfubp1-Glu317Val	Glu317Val	2	2	0	0	0	0
Isiolo	2005	pfubp1	Pfubp1-Glu440Val	Glu440Val	2	2	0	0	0	0
Isiolo	2005	pfubp1	Pfubp1-Glu737del	Glu737del	2	2	0	0	0	0
Isiolo	2005	pfubp1	Pfubp1-Glu852Val	Glu852Val	2	2	0	0	0	0
Isiolo	2005	pfubp1	Pfubp1-GluTyr154*	GluTyr154*	2	2	0	0	0	0
Isiolo	2005	pfubp1	Pfubp1-GluTyrLysAsn154*	GluTyrLysAsn154*	2	2	0	0	0	0
Isiolo	2005	pfubp1	Pfubp1-Gly1281Cys	Gly1281Cys	2	2	0	0	0	0
Isiolo	2005	pfubp1	Pfubp1-Gly1281Ser	Gly1281Ser	2	2	0	0	0	0
Isiolo	2005	pfubp1	Pfubp1-Gly1620Glu	Gly1620Glu	2	2	0	0	0	0
Isiolo	2005	pfubp1	Pfubp1-Gly170Ala	Gly170Ala	2	2	0	0	0	0
Isiolo	2005	pfubp1	Pfubp1-Gly1900Arg	Gly1900Arg	2	2	0	0	0	0
Isiolo	2005	pfubp1	Pfubp1-Gly2350fs	Gly2350fs	2	2	2	0	100	0
Isiolo	2005	pfubp1	Pfubp1-Gly2806Val	Gly2806Val	2	2	0	0	0	0
Isiolo	2005	pfubp1	Pfubp1-Gly2810Cys	Gly2810Cys	2	2	0	0	0	0
Isiolo	2005	pfubp1	Pfubp1-Gly2814Cys	Gly2814Cys	1	1	0	0	0	0
Isiolo	2005	pfubp1	Pfubp1-Gly2814Tyr	Gly2814Tyr	1	1	0	0	0	0
Isiolo	2005	pfubp1	Pfubp1-Gly310fs	Gly310fs	2	2	0	0	0	0
Isiolo	2005	pfubp1	Pfubp1-His1091Leu	His1091Leu	2	2	0	0	0	0
Isiolo	2005	pfubp1	Pfubp1-His1107Tyr	His1107Tyr	2	2	0	0	0	0
Isiolo	2005	pfubp1	Pfubp1-His1161Tyr	His1161Tyr	2	2	0	0	0	0
Isiolo	2005	pfubp1	Pfubp1-His1406Leu	His1406Leu	2	2	0	0	0	0
Isiolo	2005	pfubp1	Pfubp1-His17delinsAsnAsn	His17delinsAsnAsn	1	1	0	0	0	0
Isiolo	2005	pfubp1	Pfubp1-His17fs	His17fs	1	1	0	0	0	0
Isiolo	2005	pfubp1	Pfubp1-His2001Gln	His2001Gln	2	2	0	0	0	0
Isiolo	2005	pfubp1	Pfubp1-His2246Tyr	His2246Tyr	2	2	0	0	0	0
Isiolo	2005	pfubp1	Pfubp1-His224Gln	His224Gln	2	2	0	0	0	0
Isiolo	2005	pfubp1	Pfubp1-His238Asp	His238Asp	2	2	0	0	0	0
Isiolo	2005	pfubp1	Pfubp1-His2552Tyr	His2552Tyr	2	2	0	0	0	0
Isiolo	2005	pfubp1	Pfubp1-His2577Asn	His2577Asn	2	2	0	0	0	0
Isiolo	2005	pfubp1	Pfubp1-His2577Tyr	His2577Tyr	2	2	0	0	0	0
Isiolo	2005	pfubp1	Pfubp1-His3074Arg	His3074Arg	2	2	0	0	0	0
Isiolo	2005	pfubp1	Pfubp1-His3083Arg	His3083Arg	2	2	1	0	50	0
Isiolo	2005	pfubp1	Pfubp1-His504Tyr	His504Tyr	2	2	0	0	0	0
Isiolo	2005	pfubp1	Pfubp1-His90Tyr	His90Tyr	2	2	0	0	0	0
Isiolo	2005	pfubp1	Pfubp1-Ile1210Met	Ile1210Met	2	2	0	0	0	0
Isiolo	2005	pfubp1	Pfubp1-Ile1787Met	Ile1787Met	2	2	0	0	0	0
Isiolo	2005	pfubp1	Pfubp1-Ile1874Val	Ile1874Val	2	2	0	0	0	0
Isiolo	2005	pfubp1	Pfubp1-Ile1980Thr	Ile1980Thr	2	2	0	0	0	0
Isiolo	2005	pfubp1	Pfubp1-Ile27Met	Ile27Met	1	1	0	0	0	0
Isiolo	2005	pfubp1	Pfubp1-Ile2864Thr	Ile2864Thr	2	2	0	0	0	0
Isiolo	2005	pfubp1	Pfubp1-Ile2963Thr	Ile2963Thr	2	2	0	0	0	0
Isiolo	2005	pfubp1	Pfubp1-Ile2963Val	Ile2963Val	2	2	0	0	0	0
Isiolo	2005	pfubp1	Pfubp1-Ile808Phe	Ile808Phe	1	1	0	0	0	0
Isiolo	2005	pfubp1	Pfubp1-Ile959Met	Ile959Met	2	2	0	0	0	0
Isiolo	2005	pfubp1	Pfubp1-Leu2006Pro	Leu2006Pro	2	2	0	0	0	0
Isiolo	2005	pfubp1	Pfubp1-Leu2258Ile	Leu2258Ile	2	2	0	0	0	0
Isiolo	2005	pfubp1	Pfubp1-Leu58Ser	Leu58Ser	2	2	0	0	0	0
Isiolo	2005	pfubp1	Pfubp1-Lys1061_Asn1064dup	Lys1061_Asn1064dup	2	2	0	0	0	0
Isiolo	2005	pfubp1	Pfubp1-Lys1063_Asn1064del	Lys1063_Asn1064del	2	2	0	0	0	0
Isiolo	2005	pfubp1	Pfubp1-Lys1086Arg	Lys1086Arg	2	2	0	0	0	0
Isiolo	2005	pfubp1	Pfubp1-Lys1193Thr	Lys1193Thr	2	2	0	0	0	0
Isiolo	2005	pfubp1	Pfubp1-Lys1312_Asp1317dup	Lys1312_Asp1317dup	1	1	0	0	0	0
Isiolo	2005	pfubp1	Pfubp1-Lys1314_Asp1317dup	Lys1314_Asp1317dup	1	1	0	0	0	0
Isiolo	2005	pfubp1	Pfubp1-Lys1316_Asp1317del	Lys1316_Asp1317del	2	2	1	0	50	0
Isiolo	2005	pfubp1	Pfubp1-Lys1316_Asp1317dup	Lys1316_Asp1317dup	1	1	0	0	0	0
Isiolo	2005	pfubp1	Pfubp1-Lys1376Gln	Lys1376Gln	2	2	0	0	0	0
Isiolo	2005	pfubp1	Pfubp1-Lys147Asn	Lys147Asn	2	2	0	0	0	0
Isiolo	2005	pfubp1	Pfubp1-Lys1507_Asn1518del	Lys1507_Asn1518del	2	2	0	0	0	0
Isiolo	2005	pfubp1	Pfubp1-Lys1526_Glu1528del	Lys1526_Glu1528del	1	1	0	0	0	0
Isiolo	2005	pfubp1	Pfubp1-Lys1649Asn	Lys1649Asn	2	2	0	0	0	0
Isiolo	2005	pfubp1	Pfubp1-Lys165Asn	Lys165Asn	2	2	0	0	0	0
Isiolo	2005	pfubp1	Pfubp1-Lys165Thr	Lys165Thr	2	2	0	0	0	0
Isiolo	2005	pfubp1	Pfubp1-Lys166Asn	Lys166Asn	2	2	1	0	50	0
Isiolo	2005	pfubp1	Pfubp1-Lys166Met	Lys166Met	2	2	0	0	0	0
Isiolo	2005	pfubp1	Pfubp1-Lys166Thr	Lys166Thr	2	2	0	0	0	0
Isiolo	2005	pfubp1	Pfubp1-Lys167Asn	Lys167Asn	2	2	2	0	100	0
Isiolo	2005	pfubp1	Pfubp1-Lys167Thr	Lys167Thr	2	2	0	0	0	0
Isiolo	2005	pfubp1	Pfubp1-Lys1914Asn	Lys1914Asn	2	2	2	0	100	0
Isiolo	2005	pfubp1	Pfubp1-Lys1921Asn	Lys1921Asn	2	2	0	0	0	0
Isiolo	2005	pfubp1	Pfubp1-Lys1928Asn	Lys1928Asn	2	2	0	0	0	0
Isiolo	2005	pfubp1	Pfubp1-Lys1936Glu	Lys1936Glu	2	2	0	0	0	0
Isiolo	2005	pfubp1	Pfubp1-Lys1943Glu	Lys1943Glu	2	2	0	0	0	0
Isiolo	2005	pfubp1	Pfubp1-Lys1949Asn	Lys1949Asn	2	2	0	0	0	0
Isiolo	2005	pfubp1	Pfubp1-Lys1956Arg	Lys1956Arg	2	2	0	0	0	0
Isiolo	2005	pfubp1	Pfubp1-Lys1956Asn	Lys1956Asn	2	2	0	0	0	0
Isiolo	2005	pfubp1	Pfubp1-Lys1957Glu	Lys1957Glu	2	2	0	0	0	0
Isiolo	2005	pfubp1	Pfubp1-Lys1964_Asn1970del	Lys1964_Asn1970del	2	2	0	0	0	0
Isiolo	2005	pfubp1	Pfubp1-Lys1987Asn	Lys1987Asn	2	2	0	0	0	0
Isiolo	2005	pfubp1	Pfubp1-Lys2657Asn	Lys2657Asn	2	2	0	0	0	0
Isiolo	2005	pfubp1	Pfubp1-Lys2805Asn	Lys2805Asn	2	2	0	0	0	0
Isiolo	2005	pfubp1	Pfubp1-Lys2805Thr	Lys2805Thr	2	2	0	0	0	0
Isiolo	2005	pfubp1	Pfubp1-Lys2809Asn	Lys2809Asn	2	2	0	0	0	0
Isiolo	2005	pfubp1	Pfubp1-Lys2809_Gln2812del	Lys2809_Gln2812del	2	2	0	0	0	0
Isiolo	2005	pfubp1	Pfubp1-Lys2809_Gln2812dup	Lys2809_Gln2812dup	2	2	0	0	0	0
Isiolo	2005	pfubp1	Pfubp1-Lys2817Asn	Lys2817Asn	1	1	0	0	0	0
Isiolo	2005	pfubp1	Pfubp1-Lys2821Asn	Lys2821Asn	1	1	0	0	0	0
Isiolo	2005	pfubp1	Pfubp1-Lys2821_Tyr2822insCysGluGlnLysTyrGluGlnLys	Lys2821_Tyr2822insCysGluGlnLysTyrGluGlnLys	1	1	0	0	0	0
Isiolo	2005	pfubp1	Pfubp1-Lys2825_Tyr2826insCysGluGlnLys	Lys2825_Tyr2826insCysGluGlnLys	1	1	0	0	0	0
Isiolo	2005	pfubp1	Pfubp1-Lys2843Asn	Lys2843Asn	2	2	0	0	0	0
Isiolo	2005	pfubp1	Pfubp1-Lys306Asn	Lys306Asn	2	2	0	0	0	0
Isiolo	2005	pfubp1	Pfubp1-Lys307Ile	Lys307Ile	2	2	0	0	0	0
Isiolo	2005	pfubp1	Pfubp1-Lys309Asn	Lys309Asn	2	2	1	0	50	0
Isiolo	2005	pfubp1	Pfubp1-Lys311Glu	Lys311Glu	2	2	0	0	0	0
Isiolo	2005	pfubp1	Pfubp1-Lys311fs	Lys311fs	2	2	0	0	0	0
Isiolo	2005	pfubp1	Pfubp1-Lys313Ile	Lys313Ile	2	2	0	0	0	0
Isiolo	2005	pfubp1	Pfubp1-Lys460*	Lys460*	2	2	0	0	0	0
Isiolo	2005	pfubp1	Pfubp1-Lys750Asn	Lys750Asn	2	2	1	0	50	0
Isiolo	2005	pfubp1	Pfubp1-Lys844fs	Lys844fs	2	2	0	0	0	0
Isiolo	2005	pfubp1	Pfubp1-Lys877Arg	Lys877Arg	2	2	0	0	0	0
Isiolo	2005	pfubp1	Pfubp1-Lys895Asn	Lys895Asn	2	2	1	0	50	0
Isiolo	2005	pfubp1	Pfubp1-Lys906Asn	Lys906Asn	2	2	2	0	100	0
Isiolo	2005	pfubp1	Pfubp1-LysValSerSerLysTyrLeuGlu147*	LysValSerSerLysTyrLeuGlu147*	2	2	0	0	0	0
Isiolo	2005	pfubp1	Pfubp1-LysValSerSerLysTyrLeuGluTyr147*	LysValSerSerLysTyrLeuGluTyr147*	2	2	0	0	0	0
Isiolo	2005	pfubp1	Pfubp1-LysValSerSerLysTyrLeuGluTyrLysAsn147*	LysValSerSerLysTyrLeuGluTyrLysAsn147*	2	2	0	0	0	0
Isiolo	2005	pfubp1	Pfubp1-LysValSerSerLysTyrLeuGluTyrLysAsnAsp147*	LysValSerSerLysTyrLeuGluTyrLysAsnAsp147*	2	2	0	0	0	0
Isiolo	2005	pfubp1	Pfubp1-LysValSerSerLysTyrLeuGluTyrLysAsnAspSer147*	LysValSerSerLysTyrLeuGluTyrLysAsnAspSer147*	2	2	0	0	0	0
Isiolo	2005	pfubp1	Pfubp1-Met1888Val	Met1888Val	2	2	0	0	0	0
Isiolo	2005	pfubp1	Pfubp1-Met2228Leu	Met2228Leu	2	2	0	0	0	0
Isiolo	2005	pfubp1	Pfubp1-Met2618Val	Met2618Val	2	2	0	0	0	0
Isiolo	2005	pfubp1	Pfubp1-Met2954Val	Met2954Val	2	2	0	0	0	0
Isiolo	2005	pfubp1	Pfubp1-Met3078Ile	Met3078Ile	2	2	0	0	0	0
Isiolo	2005	pfubp1	Pfubp1-Met3223Ile	Met3223Ile	2	2	0	0	0	0
Isiolo	2005	pfubp1	Pfubp1-Met827Val	Met827Val	2	2	0	0	0	0
Isiolo	2005	pfubp1	Pfubp1-Phe1407Leu	Phe1407Leu	2	2	0	0	0	0
Isiolo	2005	pfubp1	Pfubp1-Phe1739Tyr	Phe1739Tyr	2	2	0	0	0	0
Isiolo	2005	pfubp1	Pfubp1-Phe2333Leu	Phe2333Leu	2	2	0	0	0	0
Isiolo	2005	pfubp1	Pfubp1-Phe2545Ile	Phe2545Ile	2	2	0	0	0	0
Isiolo	2005	pfubp1	Pfubp1-Phe2849Leu	Phe2849Leu	2	2	0	0	0	0
Isiolo	2005	pfubp1	Pfubp1-Phe2928Tyr	Phe2928Tyr	2	2	0	0	0	0
Isiolo	2005	pfubp1	Pfubp1-Phe692Leu	Phe692Leu	2	2	0	0	0	0
Isiolo	2005	pfubp1	Pfubp1-Pro1104His	Pro1104His	2	2	0	0	0	0
Isiolo	2005	pfubp1	Pfubp1-Pro1461Ser	Pro1461Ser	2	2	0	0	0	0
Isiolo	2005	pfubp1	Pfubp1-Pro1461Thr	Pro1461Thr	2	2	0	0	0	0
Isiolo	2005	pfubp1	Pfubp1-Pro1996Leu	Pro1996Leu	2	2	0	0	0	0
Isiolo	2005	pfubp1	Pfubp1-Pro1996Thr	Pro1996Thr	2	2	0	0	0	0
Isiolo	2005	pfubp1	Pfubp1-Pro3000Thr	Pro3000Thr	2	2	0	0	0	0
Isiolo	2005	pfubp1	Pfubp1-Pro960His	Pro960His	2	2	0	0	0	0
Isiolo	2005	pfubp1	Pfubp1-Pro960Thr	Pro960Thr	2	2	1	0	50	0
Isiolo	2005	pfubp1	Pfubp1-Ser1037Pro	Ser1037Pro	2	2	0	0	0	0
Isiolo	2005	pfubp1	Pfubp1-Ser1103Leu	Ser1103Leu	2	2	0	0	0	0
Isiolo	2005	pfubp1	Pfubp1-Ser1121Tyr	Ser1121Tyr	2	2	0	0	0	0
Isiolo	2005	pfubp1	Pfubp1-Ser1163Arg	Ser1163Arg	2	2	0	0	0	0
Isiolo	2005	pfubp1	Pfubp1-Ser1168Arg	Ser1168Arg	2	2	0	0	0	0
Isiolo	2005	pfubp1	Pfubp1-Ser1328Ile	Ser1328Ile	2	2	0	0	0	0
Isiolo	2005	pfubp1	Pfubp1-Ser13Leu	Ser13Leu	2	2	0	0	0	0
Isiolo	2005	pfubp1	Pfubp1-Ser1472Tyr	Ser1472Tyr	2	2	0	0	0	0
Isiolo	2005	pfubp1	Pfubp1-Ser149Phe	Ser149Phe	2	2	0	0	0	0
Isiolo	2005	pfubp1	Pfubp1-Ser149fs	Ser149fs	2	2	0	0	0	0
Isiolo	2005	pfubp1	Pfubp1-Ser159Ile	Ser159Ile	2	2	0	0	0	0
Isiolo	2005	pfubp1	Pfubp1-Ser171Arg	Ser171Arg	2	2	0	0	0	0
Isiolo	2005	pfubp1	Pfubp1-Ser171Ile	Ser171Ile	2	2	0	0	0	0
Isiolo	2005	pfubp1	Pfubp1-Ser1979Asn	Ser1979Asn	2	2	0	0	0	0
Isiolo	2005	pfubp1	Pfubp1-Ser2021Thr	Ser2021Thr	2	2	0	0	0	0
Isiolo	2005	pfubp1	Pfubp1-Ser2273Asn	Ser2273Asn	2	2	0	0	0	0
Isiolo	2005	pfubp1	Pfubp1-Ser2635Asn	Ser2635Asn	2	2	0	0	0	0
Isiolo	2005	pfubp1	Pfubp1-Ser2635Cys	Ser2635Cys	2	2	0	0	0	0
Isiolo	2005	pfubp1	Pfubp1-Ser2648Asn	Ser2648Asn	2	2	0	0	0	0
Isiolo	2005	pfubp1	Pfubp1-Ser281Ala	Ser281Ala	2	2	1	0	50	0
Isiolo	2005	pfubp1	Pfubp1-Ser281Thr	Ser281Thr	1	1	0	0	0	0
Isiolo	2005	pfubp1	Pfubp1-Ser286Ile	Ser286Ile	2	2	0	0	0	0
Isiolo	2005	pfubp1	Pfubp1-Ser2946Cys	Ser2946Cys	2	2	0	0	0	0
Isiolo	2005	pfubp1	Pfubp1-Ser2dup	Ser2dup	2	2	1	0	50	0
Isiolo	2005	pfubp1	Pfubp1-Ser3019Thr	Ser3019Thr	2	2	0	0	0	0
Isiolo	2005	pfubp1	Pfubp1-Ser3062Arg	Ser3062Arg	2	2	1	0	50	0
Isiolo	2005	pfubp1	Pfubp1-Ser3062Gly	Ser3062Gly	2	2	0	0	0	0
Isiolo	2005	pfubp1	Pfubp1-Ser3112Asn	Ser3112Asn	2	2	2	0	100	0
Isiolo	2005	pfubp1	Pfubp1-Ser3121Asn	Ser3121Asn	2	2	1	0	50	0
Isiolo	2005	pfubp1	Pfubp1-Ser345Asp	Ser345Asp	1	1	0	0	0	0
Isiolo	2005	pfubp1	Pfubp1-Ser354Asn	Ser354Asn	1	1	0	0	0	0
Isiolo	2005	pfubp1	Pfubp1-Ser354Asp	Ser354Asp	1	1	0	0	0	0
Isiolo	2005	pfubp1	Pfubp1-Ser904Asn	Ser904Asn	2	2	0	0	0	0
Isiolo	2005	pfubp1	Pfubp1-Thr1237Ile	Thr1237Ile	2	2	0	0	0	0
Isiolo	2005	pfubp1	Pfubp1-Thr1500Ala	Thr1500Ala	2	2	0	0	0	0
Isiolo	2005	pfubp1	Pfubp1-Thr160Ile	Thr160Ile	2	2	0	0	0	0
Isiolo	2005	pfubp1	Pfubp1-Thr1612Ala	Thr1612Ala	2	2	0	0	0	0
Isiolo	2005	pfubp1	Pfubp1-Thr1675Ala	Thr1675Ala	2	2	0	0	0	0
Isiolo	2005	pfubp1	Pfubp1-Thr2360Pro	Thr2360Pro	2	2	1	0	50	0
Isiolo	2005	pfubp1	Pfubp1-Thr2974Ile	Thr2974Ile	2	2	0	0	0	0
Isiolo	2005	pfubp1	Pfubp1-Thr3018Ile	Thr3018Ile	2	2	0	0	0	0
Isiolo	2005	pfubp1	Pfubp1-Thr444Lys	Thr444Lys	2	2	0	0	0	0
Isiolo	2005	pfubp1	Pfubp1-Thr807Pro	Thr807Pro	1	1	0	0	0	0
Isiolo	2005	pfubp1	Pfubp1-Trp502Cys	Trp502Cys	2	2	0	0	0	0
Isiolo	2005	pfubp1	Pfubp1-Tyr1087His	Tyr1087His	2	2	0	0	0	0
Isiolo	2005	pfubp1	Pfubp1-Tyr1307His	Tyr1307His	2	2	0	0	0	0
Isiolo	2005	pfubp1	Pfubp1-Tyr1462His	Tyr1462His	2	2	0	0	0	0
Isiolo	2005	pfubp1	Pfubp1-Tyr1521Asn	Tyr1521Asn	1	1	0	0	0	0
Isiolo	2005	pfubp1	Pfubp1-Tyr1521His	Tyr1521His	1	1	0	0	0	0
Isiolo	2005	pfubp1	Pfubp1-Tyr1527_Glu1528insAspLysTyrGluLysTyr	Tyr1527_Glu1528insAspLysTyrGluLysTyr	1	1	0	0	0	0
Isiolo	2005	pfubp1	Pfubp1-Tyr1530_Glu1531insAspLysTyr	Tyr1530_Glu1531insAspLysTyr	1	1	0	0	0	0
Isiolo	2005	pfubp1	Pfubp1-Tyr1533_Lys1538del	Tyr1533_Lys1538del	1	1	0	0	0	0
Isiolo	2005	pfubp1	Pfubp1-Tyr1536_Lys1541del	Tyr1536_Lys1541del	1	1	0	0	0	0
Isiolo	2005	pfubp1	Pfubp1-Tyr155*	Tyr155*	2	2	0	0	0	0
Isiolo	2005	pfubp1	Pfubp1-Tyr1556Cys	Tyr1556Cys	2	2	0	0	0	0
Isiolo	2005	pfubp1	Pfubp1-Tyr1882Cys	Tyr1882Cys	2	2	0	0	0	0
Isiolo	2005	pfubp1	Pfubp1-Tyr1969Asp	Tyr1969Asp	2	2	0	0	0	0
Isiolo	2005	pfubp1	Pfubp1-Tyr1969_Asp1975dup	Tyr1969_Asp1975dup	2	2	0	0	0	0
Isiolo	2005	pfubp1	Pfubp1-Tyr2751Phe	Tyr2751Phe	2	2	0	0	0	0
Isiolo	2005	pfubp1	Pfubp1-Tyr279Ser	Tyr279Ser	1	1	0	0	0	0
Isiolo	2005	pfubp1	Pfubp1-Tyr2822Cys	Tyr2822Cys	1	1	0	0	0	0
Isiolo	2005	pfubp1	Pfubp1-Tyr2822Gly	Tyr2822Gly	1	1	0	0	0	0
Isiolo	2005	pfubp1	Pfubp1-Tyr2826_Glu2827insGluGlnLysTyr	Tyr2826_Glu2827insGluGlnLysTyr	1	1	0	0	0	0
Isiolo	2005	pfubp1	Pfubp1-Tyr2826_Glu2827insGluGlnLysTyrGluGlnLysTyr	Tyr2826_Glu2827insGluGlnLysTyrGluGlnLysTyr	1	1	0	0	0	0
Isiolo	2005	pfubp1	Pfubp1-Tyr2826_Glu2827insGluGlnLysTyrGluGlnLysTyrGluGlnLysTyr	Tyr2826_Glu2827insGluGlnLysTyrGluGlnLysTyrGluGlnLysTyr	1	1	0	0	0	0
Isiolo	2005	pfubp1	Pfubp1-Tyr3352Cys	Tyr3352Cys	2	2	0	0	0	0
Isiolo	2005	pfubp1	Pfubp1-Tyr471_Asn474delinsTerAsnTyr	Tyr471_Asn474delinsTerAsnTyr	1	1	0	0	0	0
Isiolo	2005	pfubp1	Pfubp1-Tyr471_Asn475delinsTerAsnTyr	Tyr471_Asn475delinsTerAsnTyr	1	1	0	0	0	0
Isiolo	2005	pfubp1	Pfubp1-Tyr473_Asn474del	Tyr473_Asn474del	1	1	0	0	0	0
Isiolo	2005	pfubp1	Pfubp1-Tyr473_Asn475del	Tyr473_Asn475del	1	1	0	0	0	0
Isiolo	2005	pfubp1	Pfubp1-Tyr473del	Tyr473del	1	1	0	0	0	0
Isiolo	2005	pfubp1	Pfubp1-Tyr615His	Tyr615His	2	2	2	0	100	0
Isiolo	2005	pfubp1	Pfubp1-Val1072Leu	Val1072Leu	2	2	0	0	0	0
Isiolo	2005	pfubp1	Pfubp1-Val1211Gly	Val1211Gly	2	2	0	0	0	0
Isiolo	2005	pfubp1	Pfubp1-Val2073Ile	Val2073Ile	2	2	0	0	0	0
Isiolo	2005	pfubp1	Pfubp1-Val2653Ala	Val2653Ala	2	2	0	0	0	0
Isiolo	2005	pfubp1	Pfubp1-Val2957_Asn2962dup	Val2957_Asn2962dup	2	2	0	0	0	0
Isiolo	2005	pfubp1	Pfubp1-Val3072Ala	Val3072Ala	2	2	0	0	0	0
Isiolo	2005	pfubp1	Pfubp1-Val627Ile	Val627Ile	2	2	0	0	0	0
Isiolo	2005	pfubp1	Pfubp1-Val666Ile	Val666Ile	2	2	0	0	0	0
Isiolo	2005	pfubp1	Pfubp1-Val708Ala	Val708Ala	2	2	0	0	0	0
Isiolo	2005	pfubp1	Pfubp1-Val739Leu	Val739Leu	2	2	0	0	0	0
Isiolo	2005	pfubp1	Pfubp1-Val739Met	Val739Met	2	2	0	0	0	0
Isiolo	2005	atp6	atp6-Ala621Asp	Ala621Asp	2	2	0	0	0	0
Isiolo	2005	atp6	atp6-Ala623Glu	Ala623Glu	2	2	0	0	0	0
Isiolo	2005	atp6	atp6-Ala630Asp	Ala630Asp	2	2	0	0	0	0
Isiolo	2005	atp6	atp6-Ala630Ser	Ala630Ser	2	2	0	0	0	0
Isiolo	2005	atp6	atp6-Ala630Thr	Ala630Thr	2	2	0	0	0	0
Isiolo	2005	atp6	atp6-Asn569Lys	Asn569Lys	2	2	0	0	0	0
Isiolo	2005	atp6	atp6-Asn569Ser	Asn569Ser	2	2	0	0	0	0
Isiolo	2005	atp6	atp6-Asn644Ile	Asn644Ile	2	2	0	0	0	0
Isiolo	2005	atp6	atp6-Asp436Tyr	Asp436Tyr	2	2	0	0	0	0
Isiolo	2005	atp6	atp6-Gln266Glu	Gln266Glu	2	2	0	0	0	0
Isiolo	2005	atp6	atp6-Glu431Lys	Glu431Lys	2	2	0	0	0	0
Isiolo	2005	atp6	atp6-Glu605Asp	Glu605Asp	2	2	0	0	0	0
Isiolo	2005	atp6	atp6-Glu643Gln	Glu643Gln	2	2	0	0	0	0
Isiolo	2005	atp6	atp6-Gly627Arg	Gly627Arg	2	2	1	0	50	0
Isiolo	2005	atp6	atp6-Gly639Asp	Gly639Asp	2	2	0	0	0	0
Isiolo	2005	atp6	atp6-His243Tyr	His243Tyr	2	2	0	0	0	0
Isiolo	2005	atp6	atp6-His647Asn	His647Asn	2	2	0	0	0	0
Isiolo	2005	atp6	atp6-His747Tyr	His747Tyr	2	2	0	0	0	0
Isiolo	2005	atp6	atp6-Leu402Val	Leu402Val	2	2	1	0	50	0
Isiolo	2005	atp6	atp6-Lys578Arg	Lys578Arg	2	2	0	0	0	0
Isiolo	2005	atp6	atp6-Lys776Asn	Lys776Asn	2	2	0	0	0	0
Isiolo	2005	atp6	atp6-Ser379Phe	Ser379Phe	2	2	0	0	0	0
Isiolo	2005	atp6	atp6-Ser769Asn	Ser769Asn	2	2	0	0	0	0
Isiolo	2005	atp6	atp6-Thr427Met	Thr427Met	2	2	0	0	0	0
Isiolo	2005	atp6	atp6-Thr570Ile	Thr570Ile	2	2	0	0	0	0
Isiolo	2005	atp6	atp6-Thr602Ile	Thr602Ile	2	2	0	0	0	0
Isiolo	2005	atp6	atp6-Thr624Ile	Thr624Ile	2	2	0	0	0	0
Isiolo	2005	atp6	atp6-Thr635Lys	Thr635Lys	2	2	0	0	0	0
Isiolo	2006	pfap2mu	Pfap2mu-Ala236Thr	Ala236Thr	1	1	0	0	0	0
Isiolo	2006	pfap2mu	Pfap2mu-Ala337Thr	Ala337Thr	1	1	0	0	0	0
Isiolo	2006	pfap2mu	Pfap2mu-Arg146Lys	Arg146Lys	1	1	0	0	0	0
Isiolo	2006	pfap2mu	Pfap2mu-Asn184His	Asn184His	1	1	0	0	0	0
Isiolo	2006	pfap2mu	Pfap2mu-Asn232_Asn233del	Asn232_Asn233del	1	1	0	0	0	0
Isiolo	2006	pfap2mu	Pfap2mu-Asn232_Asn233dup	Asn232_Asn233dup	1	1	0	0	0	0
Isiolo	2006	pfap2mu	Pfap2mu-Asn233Lys	Asn233Lys	1	1	0	0	0	0
Isiolo	2006	pfap2mu	Pfap2mu-Asn233del	Asn233del	1	1	1	0	100	0
Isiolo	2006	pfap2mu	Pfap2mu-Asn233dup	Asn233dup	1	1	0	0	0	0
Isiolo	2006	pfap2mu	Pfap2mu-Asn322Ile	Asn322Ile	1	1	0	0	0	0
Isiolo	2006	pfap2mu	Pfap2mu-Asn324dup	Asn324dup	1	1	0	0	0	0
Isiolo	2006	pfap2mu	Pfap2mu-Asn330dup	Asn330dup	1	1	1	0	100	0
Isiolo	2006	pfap2mu	Pfap2mu-Gly315Asp	Gly315Asp	1	1	0	0	0	0
Isiolo	2006	pfap2mu	Pfap2mu-Ile226_Asn227insAsn	Ile226_Asn227insAsn	1	1	0	0	0	0
Isiolo	2006	pfap2mu	Pfap2mu-Leu518Ile	Leu518Ile	1	1	0	0	0	0
Isiolo	2006	pfap2mu	Pfap2mu-Lys199Thr	Lys199Thr	1	1	0	0	0	0
Isiolo	2006	pfap2mu	Pfap2mu-Lys209Arg	Lys209Arg	1	1	0	0	0	0
Isiolo	2006	pfap2mu	Pfap2mu-Lys234dup	Lys234dup	1	1	0	0	0	0
Isiolo	2006	pfap2mu	Pfap2mu-Phe437Leu	Phe437Leu	1	1	0	0	0	0
Isiolo	2006	pfap2mu	Pfap2mu-Ser160Asn	Ser160Asn	1	1	1	0	100	0
Isiolo	2006	pfap2mu	Pfap2mu-Val127Leu	Val127Leu	1	1	0	0	0	0
Isiolo	2006	pfap2mu	Pfap2mu-Val510Ile	Val510Ile	1	1	0	0	0	0
Isiolo	2006	pfubp1	Pfubp1-Ala1883Thr	Ala1883Thr	1	1	0	0	0	0
Isiolo	2006	pfubp1	Pfubp1-Ala3099Thr	Ala3099Thr	1	1	0	0	0	0
Isiolo	2006	pfubp1	Pfubp1-Ala3099Val	Ala3099Val	1	1	0	0	0	0
Isiolo	2006	pfubp1	Pfubp1-Ala3108Ser	Ala3108Ser	1	1	0	0	0	0
Isiolo	2006	pfubp1	Pfubp1-Ala3108Thr	Ala3108Thr	1	1	0	0	0	0
Isiolo	2006	pfubp1	Pfubp1-Ala3108Val	Ala3108Val	1	1	0	0	0	0
Isiolo	2006	pfubp1	Pfubp1-Arg1117His	Arg1117His	1	1	0	0	0	0
Isiolo	2006	pfubp1	Pfubp1-Arg1133Gly	Arg1133Gly	1	1	0	0	0	0
Isiolo	2006	pfubp1	Pfubp1-Arg1133Ser	Arg1133Ser	1	1	0	0	0	0
Isiolo	2006	pfubp1	Pfubp1-Arg1205Cys	Arg1205Cys	1	1	0	0	0	0
Isiolo	2006	pfubp1	Pfubp1-Arg1499His	Arg1499His	1	1	0	0	0	0
Isiolo	2006	pfubp1	Pfubp1-Arg1736His	Arg1736His	1	1	0	0	0	0
Isiolo	2006	pfubp1	Pfubp1-Arg1736Leu	Arg1736Leu	1	1	0	0	0	0
Isiolo	2006	pfubp1	Pfubp1-Arg2226Lys	Arg2226Lys	1	1	0	0	0	0
Isiolo	2006	pfubp1	Pfubp1-Arg2229Lys	Arg2229Lys	1	1	0	0	0	0
Isiolo	2006	pfubp1	Pfubp1-Arg2238Lys	Arg2238Lys	1	1	1	0	100	0
Isiolo	2006	pfubp1	Pfubp1-Arg2361Cys	Arg2361Cys	1	1	0	0	0	0
Isiolo	2006	pfubp1	Pfubp1-Arg2396Lys	Arg2396Lys	1	1	0	0	0	0
Isiolo	2006	pfubp1	Pfubp1-Arg2643Lys	Arg2643Lys	1	1	0	0	0	0
Isiolo	2006	pfubp1	Pfubp1-Arg3053Cys	Arg3053Cys	1	1	0	0	0	0
Isiolo	2006	pfubp1	Pfubp1-Arg3086His	Arg3086His	1	1	0	0	0	0
Isiolo	2006	pfubp1	Pfubp1-Arg3092His	Arg3092His	1	1	1	0	100	0
Isiolo	2006	pfubp1	Pfubp1-Asn1301Ser	Asn1301Ser	1	1	0	0	0	0
Isiolo	2006	pfubp1	Pfubp1-Asn1375fs	Asn1375fs	1	1	1	0	100	0
Isiolo	2006	pfubp1	Pfubp1-Asn1380fs	Asn1380fs	1	1	0	0	0	0
Isiolo	2006	pfubp1	Pfubp1-Asn1518Tyr	Asn1518Tyr	1	1	0	0	0	0
Isiolo	2006	pfubp1	Pfubp1-Asn157Lys	Asn157Lys	1	1	0	0	0	0
Isiolo	2006	pfubp1	Pfubp1-Asn1582His	Asn1582His	1	1	0	0	0	0
Isiolo	2006	pfubp1	Pfubp1-Asn1690Tyr	Asn1690Tyr	1	1	0	0	0	0
Isiolo	2006	pfubp1	Pfubp1-Asn1713_Asn1714dup	Asn1713_Asn1714dup	1	1	1	0	100	0
Isiolo	2006	pfubp1	Pfubp1-Asn172Tyr	Asn172Tyr	1	1	0	0	0	0
Isiolo	2006	pfubp1	Pfubp1-Asn1743del	Asn1743del	1	1	0	0	0	0
Isiolo	2006	pfubp1	Pfubp1-Asn178Ser	Asn178Ser	1	1	0	0	0	0
Isiolo	2006	pfubp1	Pfubp1-Asn1951fs	Asn1951fs	1	1	0	0	0	0
Isiolo	2006	pfubp1	Pfubp1-Asn1958fs	Asn1958fs	1	1	0	0	0	0
Isiolo	2006	pfubp1	Pfubp1-Asn1963Lys	Asn1963Lys	1	1	0	0	0	0
Isiolo	2006	pfubp1	Pfubp1-Asn1966Lys	Asn1966Lys	1	1	0	0	0	0
Isiolo	2006	pfubp1	Pfubp1-Asn206_Asn208del	Asn206_Asn208del	1	1	1	0	100	0
Isiolo	2006	pfubp1	Pfubp1-Asn207_Asn208del	Asn207_Asn208del	1	1	1	0	100	0
Isiolo	2006	pfubp1	Pfubp1-Asn233_Tyr234insAsnSerIleAsnAsnSerIleAsnAsnSerIleAsn	Asn233_Tyr234insAsnSerIleAsnAsnSerIleAsnAsnSerIleAsn	1	1	1	0	100	0
Isiolo	2006	pfubp1	Pfubp1-Asn2359Lys	Asn2359Lys	1	1	0	0	0	0
Isiolo	2006	pfubp1	Pfubp1-Asn2359Thr	Asn2359Thr	1	1	0	0	0	0
Isiolo	2006	pfubp1	Pfubp1-Asn244fs	Asn244fs	1	1	0	0	0	0
Isiolo	2006	pfubp1	Pfubp1-Asn2524Ile	Asn2524Ile	1	1	0	0	0	0
Isiolo	2006	pfubp1	Pfubp1-Asn2526Ile	Asn2526Ile	1	1	0	0	0	0
Isiolo	2006	pfubp1	Pfubp1-Asn25_Asn26del	Asn25_Asn26del	1	1	1	0	100	0
Isiolo	2006	pfubp1	Pfubp1-Asn2662Tyr	Asn2662Tyr	1	1	0	0	0	0
Isiolo	2006	pfubp1	Pfubp1-Asn274Lys	Asn274Lys	1	1	0	0	0	0
Isiolo	2006	pfubp1	Pfubp1-Asn274del	Asn274del	1	1	0	0	0	0
Isiolo	2006	pfubp1	Pfubp1-Asn274fs	Asn274fs	1	1	0	0	0	0
Isiolo	2006	pfubp1	Pfubp1-Asn2788dup	Asn2788dup	1	1	0	0	0	0
Isiolo	2006	pfubp1	Pfubp1-Asn2859Ser	Asn2859Ser	1	1	0	0	0	0
Isiolo	2006	pfubp1	Pfubp1-Asn2873Ile	Asn2873Ile	1	1	0	0	0	0
Isiolo	2006	pfubp1	Pfubp1-Asn2982Lys	Asn2982Lys	1	1	0	0	0	0
Isiolo	2006	pfubp1	Pfubp1-Asn2991Lys	Asn2991Lys	1	1	0	0	0	0
Isiolo	2006	pfubp1	Pfubp1-Asn300Lys	Asn300Lys	1	1	0	0	0	0
Isiolo	2006	pfubp1	Pfubp1-Asn300fs	Asn300fs	1	1	0	0	0	0
Isiolo	2006	pfubp1	Pfubp1-Asn304_Lys307del	Asn304_Lys307del	1	1	0	0	0	0
Isiolo	2006	pfubp1	Pfubp1-Asn304fs	Asn304fs	1	1	0	0	0	0
Isiolo	2006	pfubp1	Pfubp1-Asn305Lys	Asn305Lys	1	1	0	0	0	0
Isiolo	2006	pfubp1	Pfubp1-Asn305_Asn314del	Asn305_Asn314del	1	1	0	0	0	0
Isiolo	2006	pfubp1	Pfubp1-Asn305fs	Asn305fs	1	1	0	0	0	0
Isiolo	2006	pfubp1	Pfubp1-Asn3094Ser	Asn3094Ser	1	1	1	0	100	0
Isiolo	2006	pfubp1	Pfubp1-Asn3097Asp	Asn3097Asp	1	1	0	0	0	0
Isiolo	2006	pfubp1	Pfubp1-Asn3106Asp	Asn3106Asp	1	1	0	0	0	0
Isiolo	2006	pfubp1	Pfubp1-Asn314fs	Asn314fs	1	1	0	0	0	0
Isiolo	2006	pfubp1	Pfubp1-Asn319Lys	Asn319Lys	1	1	0	0	0	0
Isiolo	2006	pfubp1	Pfubp1-Asn347Asp	Asn347Asp	1	1	0	0	0	0
Isiolo	2006	pfubp1	Pfubp1-Asn347_Asn348insAsp	Asn347_Asn348insAsp	1	1	0	0	0	0
Isiolo	2006	pfubp1	Pfubp1-Asn348Asp	Asn348Asp	1	1	0	0	0	0
Isiolo	2006	pfubp1	Pfubp1-Asn474_Asn476delinsLys	Asn474_Asn476delinsLys	1	1	0	0	0	0
Isiolo	2006	pfubp1	Pfubp1-Asn479_Asn482del	Asn479_Asn482del	1	1	0	0	0	0
Isiolo	2006	pfubp1	Pfubp1-Asn480_Asn482del	Asn480_Asn482del	1	1	0	0	0	0
Isiolo	2006	pfubp1	Pfubp1-Asn481_Asn482del	Asn481_Asn482del	1	1	0	0	0	0
Isiolo	2006	pfubp1	Pfubp1-Asn481_Asn482dup	Asn481_Asn482dup	1	1	0	0	0	0
Isiolo	2006	pfubp1	Pfubp1-Asn482del	Asn482del	1	1	0	0	0	0
Isiolo	2006	pfubp1	Pfubp1-Asn482dup	Asn482dup	1	1	0	0	0	0
Isiolo	2006	pfubp1	Pfubp1-Asn638Asp	Asn638Asp	1	1	0	0	0	0
Isiolo	2006	pfubp1	Pfubp1-Asn640Lys	Asn640Lys	1	1	0	0	0	0
Isiolo	2006	pfubp1	Pfubp1-Asn759_Asp763del	Asn759_Asp763del	1	1	0	0	0	0
Isiolo	2006	pfubp1	Pfubp1-Asn759_Asp763dup	Asn759_Asp763dup	1	1	0	0	0	0
Isiolo	2006	pfubp1	Pfubp1-Asn789_Asn798delinsAspAspAsnAspAspAspAspAspAspAspAspAsnAspAsp	Asn789_Asn798delinsAspAspAsnAspAspAspAspAspAspAspAspAsnAspAsp	1	1	1	0	100	0
Isiolo	2006	pfubp1	Pfubp1-Asn846Lys	Asn846Lys	1	1	0	0	0	0
Isiolo	2006	pfubp1	Pfubp1-Asn846fs	Asn846fs	1	1	0	0	0	0
Isiolo	2006	pfubp1	Pfubp1-Asn907fs	Asn907fs	1	1	0	0	0	0
Isiolo	2006	pfubp1	Pfubp1-Asn912Tyr	Asn912Tyr	1	1	0	0	0	0
Isiolo	2006	pfubp1	Pfubp1-Asn917Lys	Asn917Lys	1	1	0	0	0	0
Isiolo	2006	pfubp1	Pfubp1-Asn920Asp	Asn920Asp	1	1	0	0	0	0
Isiolo	2006	pfubp1	Pfubp1-Asp1073His	Asp1073His	1	1	0	0	0	0
Isiolo	2006	pfubp1	Pfubp1-Asp110Glu	Asp110Glu	1	1	0	0	0	0
Isiolo	2006	pfubp1	Pfubp1-Asp1155fs	Asp1155fs	1	1	0	0	0	0
Isiolo	2006	pfubp1	Pfubp1-Asp1220Gly	Asp1220Gly	1	1	0	0	0	0
Isiolo	2006	pfubp1	Pfubp1-Asp1485Asn	Asp1485Asn	1	1	0	0	0	0
Isiolo	2006	pfubp1	Pfubp1-Asp1485His	Asp1485His	1	1	0	0	0	0
Isiolo	2006	pfubp1	Pfubp1-Asp1485Tyr	Asp1485Tyr	1	1	0	0	0	0
Isiolo	2006	pfubp1	Pfubp1-Asp1510Asn	Asp1510Asn	1	1	0	0	0	0
Isiolo	2006	pfubp1	Pfubp1-Asp1522Glu	Asp1522Glu	1	1	0	0	0	0
Isiolo	2006	pfubp1	Pfubp1-Asp1522_Tyr1527dup	Asp1522_Tyr1527dup	1	1	0	0	0	0
Isiolo	2006	pfubp1	Pfubp1-Asp1525Glu	Asp1525Glu	1	1	0	0	0	0
Isiolo	2006	pfubp1	Pfubp1-Asp1525_Lys1526insLysTyrGlu	Asp1525_Lys1526insLysTyrGlu	1	1	0	0	0	0
Isiolo	2006	pfubp1	Pfubp1-Asp1525_Tyr1527del	Asp1525_Tyr1527del	1	1	0	0	0	0
Isiolo	2006	pfubp1	Pfubp1-Asp1525_Tyr1527dup	Asp1525_Tyr1527dup	1	1	0	0	0	0
Isiolo	2006	pfubp1	Pfubp1-Asp1525_Tyr1530del	Asp1525_Tyr1530del	1	1	0	0	0	0
Isiolo	2006	pfubp1	Pfubp1-Asp1525_Tyr1530dup	Asp1525_Tyr1530dup	1	1	0	0	0	0
Isiolo	2006	pfubp1	Pfubp1-Asp1534Glu	Asp1534Glu	1	1	0	0	0	0
Isiolo	2006	pfubp1	Pfubp1-Asp158Asn	Asp158Asn	1	1	0	0	0	0
Isiolo	2006	pfubp1	Pfubp1-Asp1674Gly	Asp1674Gly	1	1	0	0	0	0
Isiolo	2006	pfubp1	Pfubp1-Asp168His	Asp168His	1	1	1	0	100	0
Isiolo	2006	pfubp1	Pfubp1-Asp180Tyr	Asp180Tyr	1	1	0	0	0	0
Isiolo	2006	pfubp1	Pfubp1-Asp1878Glu	Asp1878Glu	1	1	0	0	0	0
Isiolo	2006	pfubp1	Pfubp1-Asp1975fs	Asp1975fs	1	1	0	0	0	0
Isiolo	2006	pfubp1	Pfubp1-Asp1977Ala	Asp1977Ala	1	1	0	0	0	0
Isiolo	2006	pfubp1	Pfubp1-Asp2026Val	Asp2026Val	1	1	0	0	0	0
Isiolo	2006	pfubp1	Pfubp1-Asp215Tyr	Asp215Tyr	1	1	0	0	0	0
Isiolo	2006	pfubp1	Pfubp1-Asp2756Gly	Asp2756Gly	1	1	0	0	0	0
Isiolo	2006	pfubp1	Pfubp1-Asp280Ala	Asp280Ala	1	1	1	0	100	0
Isiolo	2006	pfubp1	Pfubp1-Asp287Asn	Asp287Asn	1	1	0	0	0	0
Isiolo	2006	pfubp1	Pfubp1-Asp287Tyr	Asp287Tyr	1	1	0	0	0	0
Isiolo	2006	pfubp1	Pfubp1-Asp3136Asn	Asp3136Asn	1	1	0	0	0	0
Isiolo	2006	pfubp1	Pfubp1-Asp338_Asn339insAspAsnAsnAsp	Asp338_Asn339insAspAsnAsnAsp	1	1	1	0	100	0
Isiolo	2006	pfubp1	Pfubp1-Asp351Asn	Asp351Asn	1	1	0	0	0	0
Isiolo	2006	pfubp1	Pfubp1-Asp353del	Asp353del	1	1	0	0	0	0
Isiolo	2006	pfubp1	Pfubp1-Asp360Asn	Asp360Asn	1	1	0	0	0	0
Isiolo	2006	pfubp1	Pfubp1-Asp362del	Asp362del	1	1	0	0	0	0
Isiolo	2006	pfubp1	Pfubp1-Asp371del	Asp371del	1	1	1	0	100	0
Isiolo	2006	pfubp1	Pfubp1-Asp41Gly	Asp41Gly	1	1	0	0	0	0
Isiolo	2006	pfubp1	Pfubp1-Asp747Gly	Asp747Gly	1	1	0	0	0	0
Isiolo	2006	pfubp1	Pfubp1-Asp748Tyr	Asp748Tyr	1	1	0	0	0	0
Isiolo	2006	pfubp1	Pfubp1-Asp753_Asn754insLysLysGlyGlyAsp	Asp753_Asn754insLysLysGlyGlyAsp	1	1	0	0	0	0
Isiolo	2006	pfubp1	Pfubp1-Asp910Asn	Asp910Asn	1	1	0	0	0	0
Isiolo	2006	pfubp1	Pfubp1-Cys2546Phe	Cys2546Phe	1	1	0	0	0	0
Isiolo	2006	pfubp1	Pfubp1-Gln1082His	Gln1082His	1	1	0	0	0	0
Isiolo	2006	pfubp1	Pfubp1-Gln2812_Asn2813insLysGlyGluGlnAsnGlyGluGln	Gln2812_Asn2813insLysGlyGluGlnAsnGlyGluGln	1	1	0	0	0	0
Isiolo	2006	pfubp1	Pfubp1-Gln740Arg	Gln740Arg	1	1	0	0	0	0
Isiolo	2006	pfubp1	Pfubp1-Gln740Lys	Gln740Lys	1	1	0	0	0	0
Isiolo	2006	pfubp1	Pfubp1-Gln845fs	Gln845fs	1	1	0	0	0	0
Isiolo	2006	pfubp1	Pfubp1-Gln853Leu	Gln853Leu	1	1	0	0	0	0
Isiolo	2006	pfubp1	Pfubp1-Glu1011Lys	Glu1011Lys	1	1	0	0	0	0
Isiolo	2006	pfubp1	Pfubp1-Glu1085Lys	Glu1085Lys	1	1	0	0	0	0
Isiolo	2006	pfubp1	Pfubp1-Glu1218Gly	Glu1218Gly	1	1	0	0	0	0
Isiolo	2006	pfubp1	Pfubp1-Glu1509del	Glu1509del	1	1	0	0	0	0
Isiolo	2006	pfubp1	Pfubp1-Glu1516_Asn1518del	Glu1516_Asn1518del	1	1	0	0	0	0
Isiolo	2006	pfubp1	Pfubp1-Glu1519Asp	Glu1519Asp	1	1	0	0	0	0
Isiolo	2006	pfubp1	Pfubp1-Glu1519_Lys1520insLysTyrAsp	Glu1519_Lys1520insLysTyrAsp	1	1	0	0	0	0
Isiolo	2006	pfubp1	Pfubp1-Glu1528Asp	Glu1528Asp	1	1	0	0	0	0
Isiolo	2006	pfubp1	Pfubp1-Glu1528_Glu1531delinsAsp	Glu1528_Glu1531delinsAsp	1	1	0	0	0	0
Isiolo	2006	pfubp1	Pfubp1-Glu1528_Glu1531delinsAspLysTyrAspLysTyrAsp	Glu1528_Glu1531delinsAspLysTyrAspLysTyrAsp	1	1	0	0	0	0
Isiolo	2006	pfubp1	Pfubp1-Glu1528_Tyr1533dup	Glu1528_Tyr1533dup	1	1	0	0	0	0
Isiolo	2006	pfubp1	Pfubp1-Glu1528delinsAspLysTyrAsp	Glu1528delinsAspLysTyrAsp	1	1	0	0	0	0
Isiolo	2006	pfubp1	Pfubp1-Glu1531Asp	Glu1531Asp	1	1	0	0	0	0
Isiolo	2006	pfubp1	Pfubp1-Glu1531Val	Glu1531Val	1	1	0	0	0	0
Isiolo	2006	pfubp1	Pfubp1-Glu1531_Tyr1533del	Glu1531_Tyr1533del	1	1	0	0	0	0
Isiolo	2006	pfubp1	Pfubp1-Glu1531_Tyr1533dup	Glu1531_Tyr1533dup	1	1	0	0	0	0
Isiolo	2006	pfubp1	Pfubp1-Glu154*	Glu154*	1	1	0	0	0	0
Isiolo	2006	pfubp1	Pfubp1-Glu154Gln	Glu154Gln	1	1	0	0	0	0
Isiolo	2006	pfubp1	Pfubp1-Glu1915Lys	Glu1915Lys	1	1	1	0	100	0
Isiolo	2006	pfubp1	Pfubp1-Glu1922Lys	Glu1922Lys	1	1	0	0	0	0
Isiolo	2006	pfubp1	Pfubp1-Glu1929Lys	Glu1929Lys	1	1	0	0	0	0
Isiolo	2006	pfubp1	Pfubp1-Glu241*	Glu241*	1	1	0	0	0	0
Isiolo	2006	pfubp1	Pfubp1-Glu315Asp	Glu315Asp	1	1	0	0	0	0
Isiolo	2006	pfubp1	Pfubp1-Glu317Asp	Glu317Asp	1	1	0	0	0	0
Isiolo	2006	pfubp1	Pfubp1-Glu317Val	Glu317Val	1	1	0	0	0	0
Isiolo	2006	pfubp1	Pfubp1-Glu440Val	Glu440Val	1	1	0	0	0	0
Isiolo	2006	pfubp1	Pfubp1-Glu737del	Glu737del	1	1	0	0	0	0
Isiolo	2006	pfubp1	Pfubp1-Glu852Val	Glu852Val	1	1	0	0	0	0
Isiolo	2006	pfubp1	Pfubp1-GluTyr154*	GluTyr154*	1	1	0	0	0	0
Isiolo	2006	pfubp1	Pfubp1-GluTyrLysAsn154*	GluTyrLysAsn154*	1	1	0	0	0	0
Isiolo	2006	pfubp1	Pfubp1-Gly1281Cys	Gly1281Cys	1	1	0	0	0	0
Isiolo	2006	pfubp1	Pfubp1-Gly1281Ser	Gly1281Ser	1	1	0	0	0	0
Isiolo	2006	pfubp1	Pfubp1-Gly1620Glu	Gly1620Glu	1	1	0	0	0	0
Isiolo	2006	pfubp1	Pfubp1-Gly170Ala	Gly170Ala	1	1	0	0	0	0
Isiolo	2006	pfubp1	Pfubp1-Gly1900Arg	Gly1900Arg	1	1	0	0	0	0
Isiolo	2006	pfubp1	Pfubp1-Gly2806Val	Gly2806Val	1	1	0	0	0	0
Isiolo	2006	pfubp1	Pfubp1-Gly2810Cys	Gly2810Cys	1	1	0	0	0	0
Isiolo	2006	pfubp1	Pfubp1-Gly310fs	Gly310fs	1	1	0	0	0	0
Isiolo	2006	pfubp1	Pfubp1-His1091Leu	His1091Leu	1	1	0	0	0	0
Isiolo	2006	pfubp1	Pfubp1-His1107Tyr	His1107Tyr	1	1	0	0	0	0
Isiolo	2006	pfubp1	Pfubp1-His1161Tyr	His1161Tyr	1	1	0	0	0	0
Isiolo	2006	pfubp1	Pfubp1-His1406Leu	His1406Leu	1	1	0	0	0	0
Isiolo	2006	pfubp1	Pfubp1-His2001Gln	His2001Gln	1	1	0	0	0	0
Isiolo	2006	pfubp1	Pfubp1-His2246Tyr	His2246Tyr	1	1	0	0	0	0
Isiolo	2006	pfubp1	Pfubp1-His224Gln	His224Gln	1	1	0	0	0	0
Isiolo	2006	pfubp1	Pfubp1-His238Asp	His238Asp	1	1	0	0	0	0
Isiolo	2006	pfubp1	Pfubp1-His2552Tyr	His2552Tyr	1	1	0	0	0	0
Isiolo	2006	pfubp1	Pfubp1-His2577Asn	His2577Asn	1	1	0	0	0	0
Isiolo	2006	pfubp1	Pfubp1-His2577Tyr	His2577Tyr	1	1	0	0	0	0
Isiolo	2006	pfubp1	Pfubp1-His3074Arg	His3074Arg	1	1	0	0	0	0
Isiolo	2006	pfubp1	Pfubp1-His3083Arg	His3083Arg	1	1	0	0	0	0
Isiolo	2006	pfubp1	Pfubp1-His3098Arg	His3098Arg	1	1	0	0	0	0
Isiolo	2006	pfubp1	Pfubp1-His3098Asp	His3098Asp	1	1	0	0	0	0
Isiolo	2006	pfubp1	Pfubp1-His3098Gly	His3098Gly	1	1	0	0	0	0
Isiolo	2006	pfubp1	Pfubp1-His3107Gly	His3107Gly	1	1	0	0	0	0
Isiolo	2006	pfubp1	Pfubp1-His504Tyr	His504Tyr	1	1	0	0	0	0
Isiolo	2006	pfubp1	Pfubp1-His90Tyr	His90Tyr	1	1	0	0	0	0
Isiolo	2006	pfubp1	Pfubp1-Ile1210Met	Ile1210Met	1	1	0	0	0	0
Isiolo	2006	pfubp1	Pfubp1-Ile1787Met	Ile1787Met	1	1	0	0	0	0
Isiolo	2006	pfubp1	Pfubp1-Ile1874Val	Ile1874Val	1	1	0	0	0	0
Isiolo	2006	pfubp1	Pfubp1-Ile1980Thr	Ile1980Thr	1	1	0	0	0	0
Isiolo	2006	pfubp1	Pfubp1-Ile2864Thr	Ile2864Thr	1	1	0	0	0	0
Isiolo	2006	pfubp1	Pfubp1-Ile2963Thr	Ile2963Thr	1	1	0	0	0	0
Isiolo	2006	pfubp1	Pfubp1-Ile2963Val	Ile2963Val	1	1	0	0	0	0
Isiolo	2006	pfubp1	Pfubp1-Ile808Phe	Ile808Phe	1	1	0	0	0	0
Isiolo	2006	pfubp1	Pfubp1-Leu2006Pro	Leu2006Pro	1	1	0	0	0	0
Isiolo	2006	pfubp1	Pfubp1-Leu2258Ile	Leu2258Ile	1	1	0	0	0	0
Isiolo	2006	pfubp1	Pfubp1-Leu276Phe	Leu276Phe	1	1	0	0	0	0
Isiolo	2006	pfubp1	Pfubp1-Leu58Ser	Leu58Ser	1	1	0	0	0	0
Isiolo	2006	pfubp1	Pfubp1-Lys1061_Asn1064dup	Lys1061_Asn1064dup	1	1	0	0	0	0
Isiolo	2006	pfubp1	Pfubp1-Lys1063_Asn1064del	Lys1063_Asn1064del	1	1	0	0	0	0
Isiolo	2006	pfubp1	Pfubp1-Lys1086Arg	Lys1086Arg	1	1	0	0	0	0
Isiolo	2006	pfubp1	Pfubp1-Lys1193Thr	Lys1193Thr	1	1	0	0	0	0
Isiolo	2006	pfubp1	Pfubp1-Lys1316_Asp1317del	Lys1316_Asp1317del	1	1	1	0	100	0
Isiolo	2006	pfubp1	Pfubp1-Lys1376Gln	Lys1376Gln	1	1	0	0	0	0
Isiolo	2006	pfubp1	Pfubp1-Lys147Asn	Lys147Asn	1	1	0	0	0	0
Isiolo	2006	pfubp1	Pfubp1-Lys1507_Asn1518del	Lys1507_Asn1518del	1	1	0	0	0	0
Isiolo	2006	pfubp1	Pfubp1-Lys1526_Glu1528del	Lys1526_Glu1528del	1	1	0	0	0	0
Isiolo	2006	pfubp1	Pfubp1-Lys1649Asn	Lys1649Asn	1	1	0	0	0	0
Isiolo	2006	pfubp1	Pfubp1-Lys165Asn	Lys165Asn	1	1	0	0	0	0
Isiolo	2006	pfubp1	Pfubp1-Lys165Thr	Lys165Thr	1	1	0	0	0	0
Isiolo	2006	pfubp1	Pfubp1-Lys166Asn	Lys166Asn	1	1	1	0	100	0
Isiolo	2006	pfubp1	Pfubp1-Lys166Met	Lys166Met	1	1	0	0	0	0
Isiolo	2006	pfubp1	Pfubp1-Lys166Thr	Lys166Thr	1	1	0	0	0	0
Isiolo	2006	pfubp1	Pfubp1-Lys167Asn	Lys167Asn	1	1	0	0	0	0
Isiolo	2006	pfubp1	Pfubp1-Lys167Thr	Lys167Thr	1	1	0	0	0	0
Isiolo	2006	pfubp1	Pfubp1-Lys1914Asn	Lys1914Asn	1	1	1	0	100	0
Isiolo	2006	pfubp1	Pfubp1-Lys1921Asn	Lys1921Asn	1	1	0	0	0	0
Isiolo	2006	pfubp1	Pfubp1-Lys1928Asn	Lys1928Asn	1	1	0	0	0	0
Isiolo	2006	pfubp1	Pfubp1-Lys1949Asn	Lys1949Asn	1	1	0	0	0	0
Isiolo	2006	pfubp1	Pfubp1-Lys1956Arg	Lys1956Arg	1	1	0	0	0	0
Isiolo	2006	pfubp1	Pfubp1-Lys1956Asn	Lys1956Asn	1	1	0	0	0	0
Isiolo	2006	pfubp1	Pfubp1-Lys1957Glu	Lys1957Glu	1	1	0	0	0	0
Isiolo	2006	pfubp1	Pfubp1-Lys1964_Asn1970del	Lys1964_Asn1970del	1	1	0	0	0	0
Isiolo	2006	pfubp1	Pfubp1-Lys1987Asn	Lys1987Asn	1	1	0	0	0	0
Isiolo	2006	pfubp1	Pfubp1-Lys2657Asn	Lys2657Asn	1	1	0	0	0	0
Isiolo	2006	pfubp1	Pfubp1-Lys273del	Lys273del	1	1	0	0	0	0
Isiolo	2006	pfubp1	Pfubp1-Lys2805Asn	Lys2805Asn	1	1	0	0	0	0
Isiolo	2006	pfubp1	Pfubp1-Lys2805Thr	Lys2805Thr	1	1	0	0	0	0
Isiolo	2006	pfubp1	Pfubp1-Lys2809Asn	Lys2809Asn	1	1	0	0	0	0
Isiolo	2006	pfubp1	Pfubp1-Lys2809_Gln2812del	Lys2809_Gln2812del	1	1	0	0	0	0
Isiolo	2006	pfubp1	Pfubp1-Lys2809_Gln2812dup	Lys2809_Gln2812dup	1	1	0	0	0	0
Isiolo	2006	pfubp1	Pfubp1-Lys2843Asn	Lys2843Asn	1	1	0	0	0	0
Isiolo	2006	pfubp1	Pfubp1-Lys306Asn	Lys306Asn	1	1	0	0	0	0
Isiolo	2006	pfubp1	Pfubp1-Lys307Ile	Lys307Ile	1	1	0	0	0	0
Isiolo	2006	pfubp1	Pfubp1-Lys309Asn	Lys309Asn	1	1	0	0	0	0
Isiolo	2006	pfubp1	Pfubp1-Lys311Glu	Lys311Glu	1	1	0	0	0	0
Isiolo	2006	pfubp1	Pfubp1-Lys311fs	Lys311fs	1	1	0	0	0	0
Isiolo	2006	pfubp1	Pfubp1-Lys313Ile	Lys313Ile	1	1	0	0	0	0
Isiolo	2006	pfubp1	Pfubp1-Lys460*	Lys460*	1	1	0	0	0	0
Isiolo	2006	pfubp1	Pfubp1-Lys750Asn	Lys750Asn	1	1	0	0	0	0
Isiolo	2006	pfubp1	Pfubp1-Lys844fs	Lys844fs	1	1	0	0	0	0
Isiolo	2006	pfubp1	Pfubp1-Lys877Arg	Lys877Arg	1	1	0	0	0	0
Isiolo	2006	pfubp1	Pfubp1-Lys895Asn	Lys895Asn	1	1	0	0	0	0
Isiolo	2006	pfubp1	Pfubp1-Lys906Asn	Lys906Asn	1	1	1	0	100	0
Isiolo	2006	pfubp1	Pfubp1-LysValSerSerLysTyrLeuGlu147*	LysValSerSerLysTyrLeuGlu147*	1	1	0	0	0	0
Isiolo	2006	pfubp1	Pfubp1-LysValSerSerLysTyrLeuGluTyr147*	LysValSerSerLysTyrLeuGluTyr147*	1	1	0	0	0	0
Isiolo	2006	pfubp1	Pfubp1-LysValSerSerLysTyrLeuGluTyrLysAsn147*	LysValSerSerLysTyrLeuGluTyrLysAsn147*	1	1	0	0	0	0
Isiolo	2006	pfubp1	Pfubp1-LysValSerSerLysTyrLeuGluTyrLysAsnAsp147*	LysValSerSerLysTyrLeuGluTyrLysAsnAsp147*	1	1	0	0	0	0
Isiolo	2006	pfubp1	Pfubp1-LysValSerSerLysTyrLeuGluTyrLysAsnAspSer147*	LysValSerSerLysTyrLeuGluTyrLysAsnAspSer147*	1	1	0	0	0	0
Isiolo	2006	pfubp1	Pfubp1-Met1888Val	Met1888Val	1	1	0	0	0	0
Isiolo	2006	pfubp1	Pfubp1-Met2228Leu	Met2228Leu	1	1	0	0	0	0
Isiolo	2006	pfubp1	Pfubp1-Met2618Val	Met2618Val	1	1	0	0	0	0
Isiolo	2006	pfubp1	Pfubp1-Met2954Val	Met2954Val	1	1	0	0	0	0
Isiolo	2006	pfubp1	Pfubp1-Met3078Ile	Met3078Ile	1	1	0	0	0	0
Isiolo	2006	pfubp1	Pfubp1-Met3223Ile	Met3223Ile	1	1	0	0	0	0
Isiolo	2006	pfubp1	Pfubp1-Met827Val	Met827Val	1	1	0	0	0	0
Isiolo	2006	pfubp1	Pfubp1-Phe1407Leu	Phe1407Leu	1	1	0	0	0	0
Isiolo	2006	pfubp1	Pfubp1-Phe1739Tyr	Phe1739Tyr	1	1	0	0	0	0
Isiolo	2006	pfubp1	Pfubp1-Phe2333Leu	Phe2333Leu	1	1	0	0	0	0
Isiolo	2006	pfubp1	Pfubp1-Phe2545Ile	Phe2545Ile	1	1	0	0	0	0
Isiolo	2006	pfubp1	Pfubp1-Phe2849Leu	Phe2849Leu	1	1	0	0	0	0
Isiolo	2006	pfubp1	Pfubp1-Phe2928Tyr	Phe2928Tyr	1	1	0	0	0	0
Isiolo	2006	pfubp1	Pfubp1-Phe692Leu	Phe692Leu	1	1	0	0	0	0
Isiolo	2006	pfubp1	Pfubp1-Pro1104His	Pro1104His	1	1	0	0	0	0
Isiolo	2006	pfubp1	Pfubp1-Pro1461Ser	Pro1461Ser	1	1	0	0	0	0
Isiolo	2006	pfubp1	Pfubp1-Pro1461Thr	Pro1461Thr	1	1	0	0	0	0
Isiolo	2006	pfubp1	Pfubp1-Pro1996Leu	Pro1996Leu	1	1	0	0	0	0
Isiolo	2006	pfubp1	Pfubp1-Pro1996Thr	Pro1996Thr	1	1	0	0	0	0
Isiolo	2006	pfubp1	Pfubp1-Pro3000Thr	Pro3000Thr	1	1	0	0	0	0
Isiolo	2006	pfubp1	Pfubp1-Ser1037Pro	Ser1037Pro	1	1	0	0	0	0
Isiolo	2006	pfubp1	Pfubp1-Ser1103Leu	Ser1103Leu	1	1	0	0	0	0
Isiolo	2006	pfubp1	Pfubp1-Ser1121Tyr	Ser1121Tyr	1	1	0	0	0	0
Isiolo	2006	pfubp1	Pfubp1-Ser1163Arg	Ser1163Arg	1	1	0	0	0	0
Isiolo	2006	pfubp1	Pfubp1-Ser1168Arg	Ser1168Arg	1	1	0	0	0	0
Isiolo	2006	pfubp1	Pfubp1-Ser1328Ile	Ser1328Ile	1	1	0	0	0	0
Isiolo	2006	pfubp1	Pfubp1-Ser13Leu	Ser13Leu	1	1	0	0	0	0
Isiolo	2006	pfubp1	Pfubp1-Ser1472Tyr	Ser1472Tyr	1	1	0	0	0	0
Isiolo	2006	pfubp1	Pfubp1-Ser149Phe	Ser149Phe	1	1	0	0	0	0
Isiolo	2006	pfubp1	Pfubp1-Ser149fs	Ser149fs	1	1	0	0	0	0
Isiolo	2006	pfubp1	Pfubp1-Ser159Ile	Ser159Ile	1	1	0	0	0	0
Isiolo	2006	pfubp1	Pfubp1-Ser171Arg	Ser171Arg	1	1	0	0	0	0
Isiolo	2006	pfubp1	Pfubp1-Ser171Ile	Ser171Ile	1	1	0	0	0	0
Isiolo	2006	pfubp1	Pfubp1-Ser1979Asn	Ser1979Asn	1	1	0	0	0	0
Isiolo	2006	pfubp1	Pfubp1-Ser2021Thr	Ser2021Thr	1	1	0	0	0	0
Isiolo	2006	pfubp1	Pfubp1-Ser2273Asn	Ser2273Asn	1	1	0	0	0	0
Isiolo	2006	pfubp1	Pfubp1-Ser2635Asn	Ser2635Asn	1	1	0	0	0	0
Isiolo	2006	pfubp1	Pfubp1-Ser2635Cys	Ser2635Cys	1	1	0	0	0	0
Isiolo	2006	pfubp1	Pfubp1-Ser2648Asn	Ser2648Asn	1	1	0	0	0	0
Isiolo	2006	pfubp1	Pfubp1-Ser281Ala	Ser281Ala	1	1	1	0	100	0
Isiolo	2006	pfubp1	Pfubp1-Ser286Ile	Ser286Ile	1	1	0	0	0	0
Isiolo	2006	pfubp1	Pfubp1-Ser2946Cys	Ser2946Cys	1	1	0	0	0	0
Isiolo	2006	pfubp1	Pfubp1-Ser2dup	Ser2dup	1	1	0	0	0	0
Isiolo	2006	pfubp1	Pfubp1-Ser3019Thr	Ser3019Thr	1	1	0	0	0	0
Isiolo	2006	pfubp1	Pfubp1-Ser3062Arg	Ser3062Arg	1	1	0	0	0	0
Isiolo	2006	pfubp1	Pfubp1-Ser3062Gly	Ser3062Gly	1	1	0	0	0	0
Isiolo	2006	pfubp1	Pfubp1-Ser3103Asn	Ser3103Asn	1	1	0	0	0	0
Isiolo	2006	pfubp1	Pfubp1-Ser3103Ile	Ser3103Ile	1	1	0	0	0	0
Isiolo	2006	pfubp1	Pfubp1-Ser3112Asn	Ser3112Asn	1	1	0	0	0	0
Isiolo	2006	pfubp1	Pfubp1-Ser354Asn	Ser354Asn	1	1	0	0	0	0
Isiolo	2006	pfubp1	Pfubp1-Ser354Asp	Ser354Asp	1	1	0	0	0	0
Isiolo	2006	pfubp1	Pfubp1-Ser904Asn	Ser904Asn	1	1	0	0	0	0
Isiolo	2006	pfubp1	Pfubp1-Thr1237Ile	Thr1237Ile	1	1	0	0	0	0
Isiolo	2006	pfubp1	Pfubp1-Thr1500Ala	Thr1500Ala	1	1	0	0	0	0
Isiolo	2006	pfubp1	Pfubp1-Thr160Ile	Thr160Ile	1	1	0	0	0	0
Isiolo	2006	pfubp1	Pfubp1-Thr1612Ala	Thr1612Ala	1	1	0	0	0	0
Isiolo	2006	pfubp1	Pfubp1-Thr1675Ala	Thr1675Ala	1	1	0	0	0	0
Isiolo	2006	pfubp1	Pfubp1-Thr2360Pro	Thr2360Pro	1	1	0	0	0	0
Isiolo	2006	pfubp1	Pfubp1-Thr275Asn	Thr275Asn	1	1	0	0	0	0
Isiolo	2006	pfubp1	Pfubp1-Thr275Lys	Thr275Lys	1	1	0	0	0	0
Isiolo	2006	pfubp1	Pfubp1-Thr275fs	Thr275fs	1	1	0	0	0	0
Isiolo	2006	pfubp1	Pfubp1-Thr278Lys	Thr278Lys	1	1	0	0	0	0
Isiolo	2006	pfubp1	Pfubp1-Thr2974Ile	Thr2974Ile	1	1	0	0	0	0
Isiolo	2006	pfubp1	Pfubp1-Thr3018Ile	Thr3018Ile	1	1	0	0	0	0
Isiolo	2006	pfubp1	Pfubp1-Thr444Lys	Thr444Lys	1	1	0	0	0	0
Isiolo	2006	pfubp1	Pfubp1-Thr807Pro	Thr807Pro	1	1	0	0	0	0
Isiolo	2006	pfubp1	Pfubp1-Trp502Cys	Trp502Cys	1	1	0	0	0	0
Isiolo	2006	pfubp1	Pfubp1-Tyr1087His	Tyr1087His	1	1	0	0	0	0
Isiolo	2006	pfubp1	Pfubp1-Tyr1307His	Tyr1307His	1	1	0	0	0	0
Isiolo	2006	pfubp1	Pfubp1-Tyr1462His	Tyr1462His	1	1	0	0	0	0
Isiolo	2006	pfubp1	Pfubp1-Tyr1521Asn	Tyr1521Asn	1	1	0	0	0	0
Isiolo	2006	pfubp1	Pfubp1-Tyr1521His	Tyr1521His	1	1	0	0	0	0
Isiolo	2006	pfubp1	Pfubp1-Tyr1527_Glu1528insAspLysTyrGluLysTyr	Tyr1527_Glu1528insAspLysTyrGluLysTyr	1	1	0	0	0	0
Isiolo	2006	pfubp1	Pfubp1-Tyr1530_Glu1531insAspLysTyr	Tyr1530_Glu1531insAspLysTyr	1	1	0	0	0	0
Isiolo	2006	pfubp1	Pfubp1-Tyr1533_Lys1538del	Tyr1533_Lys1538del	1	1	0	0	0	0
Isiolo	2006	pfubp1	Pfubp1-Tyr1536_Lys1541del	Tyr1536_Lys1541del	1	1	0	0	0	0
Isiolo	2006	pfubp1	Pfubp1-Tyr155*	Tyr155*	1	1	0	0	0	0
Isiolo	2006	pfubp1	Pfubp1-Tyr1556Cys	Tyr1556Cys	1	1	0	0	0	0
Isiolo	2006	pfubp1	Pfubp1-Tyr1882Cys	Tyr1882Cys	1	1	0	0	0	0
Isiolo	2006	pfubp1	Pfubp1-Tyr1969Asp	Tyr1969Asp	1	1	0	0	0	0
Isiolo	2006	pfubp1	Pfubp1-Tyr1969_Asp1975dup	Tyr1969_Asp1975dup	1	1	0	0	0	0
Isiolo	2006	pfubp1	Pfubp1-Tyr2751Phe	Tyr2751Phe	1	1	0	0	0	0
Isiolo	2006	pfubp1	Pfubp1-Tyr279Ser	Tyr279Ser	1	1	1	0	100	0
Isiolo	2006	pfubp1	Pfubp1-Tyr2826_Glu2827insGluGlnLysTyr	Tyr2826_Glu2827insGluGlnLysTyr	1	1	1	0	100	0
Isiolo	2006	pfubp1	Pfubp1-Tyr3352Cys	Tyr3352Cys	1	1	0	0	0	0
Isiolo	2006	pfubp1	Pfubp1-Tyr471_Asn474delinsTerAsnTyr	Tyr471_Asn474delinsTerAsnTyr	1	1	0	0	0	0
Isiolo	2006	pfubp1	Pfubp1-Tyr471_Asn475delinsTerAsnTyr	Tyr471_Asn475delinsTerAsnTyr	1	1	0	0	0	0
Isiolo	2006	pfubp1	Pfubp1-Tyr473_Asn474del	Tyr473_Asn474del	1	1	0	0	0	0
Isiolo	2006	pfubp1	Pfubp1-Tyr473_Asn475del	Tyr473_Asn475del	1	1	0	0	0	0
Isiolo	2006	pfubp1	Pfubp1-Tyr473del	Tyr473del	1	1	0	0	0	0
Isiolo	2006	pfubp1	Pfubp1-Tyr615His	Tyr615His	1	1	1	0	100	0
Isiolo	2006	pfubp1	Pfubp1-Val1072Leu	Val1072Leu	1	1	0	0	0	0
Isiolo	2006	pfubp1	Pfubp1-Val1211Gly	Val1211Gly	1	1	0	0	0	0
Isiolo	2006	pfubp1	Pfubp1-Val2073Ile	Val2073Ile	1	1	0	0	0	0
Isiolo	2006	pfubp1	Pfubp1-Val2653Ala	Val2653Ala	1	1	0	0	0	0
Isiolo	2006	pfubp1	Pfubp1-Val2957_Asn2962dup	Val2957_Asn2962dup	1	1	0	0	0	0
Isiolo	2006	pfubp1	Pfubp1-Val3072Ala	Val3072Ala	1	1	0	0	0	0
Isiolo	2006	pfubp1	Pfubp1-Val627Ile	Val627Ile	1	1	0	0	0	0
Isiolo	2006	pfubp1	Pfubp1-Val666Ile	Val666Ile	1	1	0	0	0	0
Isiolo	2006	pfubp1	Pfubp1-Val708Ala	Val708Ala	1	1	0	0	0	0
Isiolo	2006	pfubp1	Pfubp1-Val739Leu	Val739Leu	1	1	0	0	0	0
Isiolo	2006	pfubp1	Pfubp1-Val739Met	Val739Met	1	1	0	0	0	0
Isiolo	2006	atp6	atp6-Ala621Asp	Ala621Asp	1	1	0	0	0	0
Isiolo	2006	atp6	atp6-Ala623Glu	Ala623Glu	1	1	0	0	0	0
Isiolo	2006	atp6	atp6-Ala630Asp	Ala630Asp	1	1	0	0	0	0
Isiolo	2006	atp6	atp6-Ala630Ser	Ala630Ser	1	1	0	0	0	0
Isiolo	2006	atp6	atp6-Ala630Thr	Ala630Thr	1	1	0	0	0	0
Isiolo	2006	atp6	atp6-Asn569Lys	Asn569Lys	1	1	0	0	0	0
Isiolo	2006	atp6	atp6-Asn569Ser	Asn569Ser	1	1	0	0	0	0
Isiolo	2006	atp6	atp6-Asn644Ile	Asn644Ile	1	1	0	0	0	0
Isiolo	2006	atp6	atp6-Asp436Tyr	Asp436Tyr	1	1	0	0	0	0
Isiolo	2006	atp6	atp6-Gln266Glu	Gln266Glu	1	1	0	0	0	0
Isiolo	2006	atp6	atp6-Glu431Lys	Glu431Lys	1	1	0	0	0	0
Isiolo	2006	atp6	atp6-Glu605Asp	Glu605Asp	1	1	0	0	0	0
Isiolo	2006	atp6	atp6-Glu643Gln	Glu643Gln	1	1	0	0	0	0
Isiolo	2006	atp6	atp6-Gly627Arg	Gly627Arg	1	1	0	0	0	0
Isiolo	2006	atp6	atp6-Gly639Asp	Gly639Asp	1	1	0	0	0	0
Isiolo	2006	atp6	atp6-His243Tyr	His243Tyr	1	1	0	0	0	0
Isiolo	2006	atp6	atp6-His647Asn	His647Asn	1	1	0	0	0	0
Isiolo	2006	atp6	atp6-His747Tyr	His747Tyr	1	1	0	0	0	0
Isiolo	2006	atp6	atp6-Leu402Val	Leu402Val	1	1	1	0	100	0
Isiolo	2006	atp6	atp6-Lys578Arg	Lys578Arg	1	1	0	0	0	0
Isiolo	2006	atp6	atp6-Lys776Asn	Lys776Asn	1	1	0	0	0	0
Isiolo	2006	atp6	atp6-Ser379Phe	Ser379Phe	1	1	0	0	0	0
Isiolo	2006	atp6	atp6-Ser769Asn	Ser769Asn	1	1	0	0	0	0
Isiolo	2006	atp6	atp6-Thr427Met	Thr427Met	1	1	0	0	0	0
Isiolo	2006	atp6	atp6-Thr570Ile	Thr570Ile	1	1	0	0	0	0
Isiolo	2006	atp6	atp6-Thr602Ile	Thr602Ile	1	1	0	0	0	0
Isiolo	2006	atp6	atp6-Thr624Ile	Thr624Ile	1	1	0	0	0	0
Isiolo	2006	atp6	atp6-Thr635Lys	Thr635Lys	1	1	0	0	0	0
Kericho	2008	pfap2mu	Pfap2mu-Ala236Thr	Ala236Thr	7	7	0	0	0	0
Kericho	2008	pfap2mu	Pfap2mu-Ala337Thr	Ala337Thr	7	7	0	0	0	0
Kericho	2008	pfap2mu	Pfap2mu-Arg146Lys	Arg146Lys	6	6	0	0	0	0
Kericho	2008	pfap2mu	Pfap2mu-Asn184His	Asn184His	7	7	0	0	0	0
Kericho	2008	pfap2mu	Pfap2mu-Asn232_Asn233del	Asn232_Asn233del	7	7	0	0	0	0
Kericho	2008	pfap2mu	Pfap2mu-Asn232_Asn233dup	Asn232_Asn233dup	7	7	0	0	0	0
Kericho	2008	pfap2mu	Pfap2mu-Asn233Lys	Asn233Lys	7	7	0	0	0	0
Kericho	2008	pfap2mu	Pfap2mu-Asn233del	Asn233del	7	7	2	0	28.5714	0
Kericho	2008	pfap2mu	Pfap2mu-Asn233dup	Asn233dup	7	7	2	0	28.5714	0
Kericho	2008	pfap2mu	Pfap2mu-Asn322Ile	Asn322Ile	6	6	0	0	0	0
Kericho	2008	pfap2mu	Pfap2mu-Asn324dup	Asn324dup	7	7	2	0	28.5714	0
Kericho	2008	pfap2mu	Pfap2mu-Asn330dup	Asn330dup	7	7	3	0	42.8571	0
Kericho	2008	pfap2mu	Pfap2mu-Gly315Asp	Gly315Asp	7	7	0	0	0	0
Kericho	2008	pfap2mu	Pfap2mu-Ile226_Asn227insAsn	Ile226_Asn227insAsn	7	7	0	0	0	0
Kericho	2008	pfap2mu	Pfap2mu-Leu518Ile	Leu518Ile	7	7	0	0	0	0
Kericho	2008	pfap2mu	Pfap2mu-Lys199Thr	Lys199Thr	7	7	1	0	14.2857	0
Kericho	2008	pfap2mu	Pfap2mu-Lys209Arg	Lys209Arg	7	7	0	0	0	0
Kericho	2008	pfap2mu	Pfap2mu-Lys234dup	Lys234dup	7	7	0	0	0	0
Kericho	2008	pfap2mu	Pfap2mu-Phe437Leu	Phe437Leu	7	7	0	0	0	0
Kericho	2008	pfap2mu	Pfap2mu-Ser160Asn	Ser160Asn	6	6	4	0	66.6667	0
Kericho	2008	pfap2mu	Pfap2mu-Ser160Thr	Ser160Thr	3	3	0	0	0	0
Kericho	2008	pfap2mu	Pfap2mu-Val127Leu	Val127Leu	6	6	0	0	0	0
Kericho	2008	pfap2mu	Pfap2mu-Val510Ile	Val510Ile	6	6	0	0	0	0
Kericho	2008	pfubp1	Pfubp1-Ala1883Thr	Ala1883Thr	7	7	0	0	0	0
Kericho	2008	pfubp1	Pfubp1-Ala3099Thr	Ala3099Thr	4	4	0	0	0	0
Kericho	2008	pfubp1	Pfubp1-Ala3099Val	Ala3099Val	4	4	0	0	0	0
Kericho	2008	pfubp1	Pfubp1-Ala3108Ser	Ala3108Ser	4	4	0	0	0	0
Kericho	2008	pfubp1	Pfubp1-Ala3108Thr	Ala3108Thr	4	4	0	0	0	0
Kericho	2008	pfubp1	Pfubp1-Ala3108Val	Ala3108Val	4	4	0	0	0	0
Kericho	2008	pfubp1	Pfubp1-Ala3117Thr	Ala3117Thr	4	4	0	0	0	0
Kericho	2008	pfubp1	Pfubp1-Arg1117His	Arg1117His	6	6	0	0	0	0
Kericho	2008	pfubp1	Pfubp1-Arg1133Gly	Arg1133Gly	2	2	0	0	0	0
Kericho	2008	pfubp1	Pfubp1-Arg1133Ser	Arg1133Ser	6	6	6	0	100	0
Kericho	2008	pfubp1	Pfubp1-Arg1205Cys	Arg1205Cys	7	7	0	0	0	0
Kericho	2008	pfubp1	Pfubp1-Arg1499His	Arg1499His	7	7	0	0	0	0
Kericho	2008	pfubp1	Pfubp1-Arg1736His	Arg1736His	7	7	0	0	0	0
Kericho	2008	pfubp1	Pfubp1-Arg1736Leu	Arg1736Leu	7	7	0	0	0	0
Kericho	2008	pfubp1	Pfubp1-Arg2226Lys	Arg2226Lys	6	6	0	0	0	0
Kericho	2008	pfubp1	Pfubp1-Arg2229Lys	Arg2229Lys	6	6	0	0	0	0
Kericho	2008	pfubp1	Pfubp1-Arg2238Lys	Arg2238Lys	6	6	6	0	100	0
Kericho	2008	pfubp1	Pfubp1-Arg2361Cys	Arg2361Cys	7	7	0	0	0	0
Kericho	2008	pfubp1	Pfubp1-Arg2396Lys	Arg2396Lys	7	7	0	0	0	0
Kericho	2008	pfubp1	Pfubp1-Arg2643Lys	Arg2643Lys	7	7	0	0	0	0
Kericho	2008	pfubp1	Pfubp1-Arg3053Cys	Arg3053Cys	7	7	0	0	0	0
Kericho	2008	pfubp1	Pfubp1-Arg3086His	Arg3086His	6	6	0	0	0	0
Kericho	2008	pfubp1	Pfubp1-Arg3092His	Arg3092His	2	2	2	0	100	0
Kericho	2008	pfubp1	Pfubp1-Arg3119Cys	Arg3119Cys	4	4	0	0	0	0
Kericho	2008	pfubp1	Pfubp1-Asn1301Ser	Asn1301Ser	6	6	0	0	0	0
Kericho	2008	pfubp1	Pfubp1-Asn1375fs	Asn1375fs	7	7	0	0	0	0
Kericho	2008	pfubp1	Pfubp1-Asn1380fs	Asn1380fs	7	7	0	0	0	0
Kericho	2008	pfubp1	Pfubp1-Asn1518Tyr	Asn1518Tyr	5	5	0	0	0	0
Kericho	2008	pfubp1	Pfubp1-Asn157Lys	Asn157Lys	7	7	4	0	57.1429	0
Kericho	2008	pfubp1	Pfubp1-Asn1582His	Asn1582His	6	6	0	0	0	0
Kericho	2008	pfubp1	Pfubp1-Asn1690Tyr	Asn1690Tyr	7	7	0	0	0	0
Kericho	2008	pfubp1	Pfubp1-Asn1703_Asn1704del	Asn1703_Asn1704del	4	4	0	0	0	0
Kericho	2008	pfubp1	Pfubp1-Asn1703_Asn1704dup	Asn1703_Asn1704dup	4	4	0	0	0	0
Kericho	2008	pfubp1	Pfubp1-Asn1704Lys	Asn1704Lys	4	4	0	0	0	0
Kericho	2008	pfubp1	Pfubp1-Asn1704_Asn1707delinsLys	Asn1704_Asn1707delinsLys	5	5	1	0	20	0
Kericho	2008	pfubp1	Pfubp1-Asn1704_Lys1705delinsLysAsnAsn	Asn1704_Lys1705delinsLysAsnAsn	4	4	0	0	0	0
Kericho	2008	pfubp1	Pfubp1-Asn1704del	Asn1704del	4	4	1	0	25	0
Kericho	2008	pfubp1	Pfubp1-Asn1704dup	Asn1704dup	5	5	2	0	40	0
Kericho	2008	pfubp1	Pfubp1-Asn1706Lys	Asn1706Lys	4	4	0	0	0	0
Kericho	2008	pfubp1	Pfubp1-Asn1707_Asn1708insLys	Asn1707_Asn1708insLys	4	4	0	0	0	0
Kericho	2008	pfubp1	Pfubp1-Asn1708_Asn1714del	Asn1708_Asn1714del	4	4	0	0	0	0
Kericho	2008	pfubp1	Pfubp1-Asn1709_Asn1710insLys	Asn1709_Asn1710insLys	4	4	0	0	0	0
Kericho	2008	pfubp1	Pfubp1-Asn1710Ser	Asn1710Ser	4	4	0	0	0	0
Kericho	2008	pfubp1	Pfubp1-Asn1710_Asn1714del	Asn1710_Asn1714del	4	4	0	0	0	0
Kericho	2008	pfubp1	Pfubp1-Asn1711_Asn1713del	Asn1711_Asn1713del	4	4	0	0	0	0
Kericho	2008	pfubp1	Pfubp1-Asn1712_Asn1713del	Asn1712_Asn1713del	4	4	0	0	0	0
Kericho	2008	pfubp1	Pfubp1-Asn1712_Asn1713dup	Asn1712_Asn1713dup	4	4	0	0	0	0
Kericho	2008	pfubp1	Pfubp1-Asn1712_Asn1714del	Asn1712_Asn1714del	4	4	0	0	0	0
Kericho	2008	pfubp1	Pfubp1-Asn1712_Asn1714dup	Asn1712_Asn1714dup	4	4	0	0	0	0
Kericho	2008	pfubp1	Pfubp1-Asn1713_Asn1714del	Asn1713_Asn1714del	5	5	1	0	20	0
Kericho	2008	pfubp1	Pfubp1-Asn1713_Asn1714dup	Asn1713_Asn1714dup	5	5	1	0	20	0
Kericho	2008	pfubp1	Pfubp1-Asn1713dup	Asn1713dup	4	4	0	0	0	0
Kericho	2008	pfubp1	Pfubp1-Asn1714del	Asn1714del	4	4	0	0	0	0
Kericho	2008	pfubp1	Pfubp1-Asn1714dup	Asn1714dup	5	5	3	0	60	0
Kericho	2008	pfubp1	Pfubp1-Asn1717_Asn1718dup	Asn1717_Asn1718dup	4	4	0	0	0	0
Kericho	2008	pfubp1	Pfubp1-Asn1718del	Asn1718del	4	4	1	0	25	0
Kericho	2008	pfubp1	Pfubp1-Asn1718dup	Asn1718dup	4	4	0	0	0	0
Kericho	2008	pfubp1	Pfubp1-Asn1719_Asn1720dup	Asn1719_Asn1720dup	4	4	0	0	0	0
Kericho	2008	pfubp1	Pfubp1-Asn1719_Asn1720insTyr	Asn1719_Asn1720insTyr	4	4	0	0	0	0
Kericho	2008	pfubp1	Pfubp1-Asn172Tyr	Asn172Tyr	7	7	0	0	0	0
Kericho	2008	pfubp1	Pfubp1-Asn1743del	Asn1743del	7	7	0	0	0	0
Kericho	2008	pfubp1	Pfubp1-Asn178Ser	Asn178Ser	7	7	0	0	0	0
Kericho	2008	pfubp1	Pfubp1-Asn1935Lys	Asn1935Lys	1	1	0	0	0	0
Kericho	2008	pfubp1	Pfubp1-Asn1942Lys	Asn1942Lys	4	4	1	0	25	0
Kericho	2008	pfubp1	Pfubp1-Asn1951fs	Asn1951fs	5	5	0	0	0	0
Kericho	2008	pfubp1	Pfubp1-Asn1958fs	Asn1958fs	5	5	1	0	20	0
Kericho	2008	pfubp1	Pfubp1-Asn1963Lys	Asn1963Lys	5	5	0	0	0	0
Kericho	2008	pfubp1	Pfubp1-Asn1966Lys	Asn1966Lys	5	5	0	0	0	0
Kericho	2008	pfubp1	Pfubp1-Asn198_Asn200delinsLys	Asn198_Asn200delinsLys	1	1	0	0	0	0
Kericho	2008	pfubp1	Pfubp1-Asn204_Asn208del	Asn204_Asn208del	1	1	0	0	0	0
Kericho	2008	pfubp1	Pfubp1-Asn205_Asn208del	Asn205_Asn208del	1	1	0	0	0	0
Kericho	2008	pfubp1	Pfubp1-Asn205_Asn208dup	Asn205_Asn208dup	1	1	0	0	0	0
Kericho	2008	pfubp1	Pfubp1-Asn206_Asn208del	Asn206_Asn208del	4	4	3	0	75	0
Kericho	2008	pfubp1	Pfubp1-Asn206_Asn208dup	Asn206_Asn208dup	1	1	0	0	0	0
Kericho	2008	pfubp1	Pfubp1-Asn207_Asn208del	Asn207_Asn208del	5	5	4	0	80	0
Kericho	2008	pfubp1	Pfubp1-Asn207_Asn208dup	Asn207_Asn208dup	1	1	0	0	0	0
Kericho	2008	pfubp1	Pfubp1-Asn208del	Asn208del	3	3	2	0	66.6667	0
Kericho	2008	pfubp1	Pfubp1-Asn208dup	Asn208dup	1	1	0	0	0	0
Kericho	2008	pfubp1	Pfubp1-Asn22_Asn26del	Asn22_Asn26del	1	1	0	0	0	0
Kericho	2008	pfubp1	Pfubp1-Asn230_Asn233dup	Asn230_Asn233dup	3	3	2	0	66.6667	0
Kericho	2008	pfubp1	Pfubp1-Asn233_Tyr234insAsnSerIleAsnAsnSerIleAsn	Asn233_Tyr234insAsnSerIleAsnAsnSerIleAsn	3	3	2	0	66.6667	0
Kericho	2008	pfubp1	Pfubp1-Asn233_Tyr234insAsnSerIleAsnAsnSerIleAsnAsnSerIleAsn	Asn233_Tyr234insAsnSerIleAsnAsnSerIleAsnAsnSerIleAsn	1	1	0	0	0	0
Kericho	2008	pfubp1	Pfubp1-Asn2359Lys	Asn2359Lys	7	7	2	0	28.5714	0
Kericho	2008	pfubp1	Pfubp1-Asn2359Thr	Asn2359Thr	6	6	0	0	0	0
Kericho	2008	pfubp1	Pfubp1-Asn23_Asn26del	Asn23_Asn26del	1	1	0	0	0	0
Kericho	2008	pfubp1	Pfubp1-Asn244fs	Asn244fs	4	4	1	0	25	0
Kericho	2008	pfubp1	Pfubp1-Asn24_Asn26del	Asn24_Asn26del	1	1	1	0	100	0
Kericho	2008	pfubp1	Pfubp1-Asn24_Asn26dup	Asn24_Asn26dup	1	1	0	0	0	0
Kericho	2008	pfubp1	Pfubp1-Asn2524Ile	Asn2524Ile	8	8	0	0	0	0
Kericho	2008	pfubp1	Pfubp1-Asn2526Ile	Asn2526Ile	8	8	0	0	0	0
Kericho	2008	pfubp1	Pfubp1-Asn25_Asn26del	Asn25_Asn26del	2	2	1	0	50	0
Kericho	2008	pfubp1	Pfubp1-Asn25_Asn26dup	Asn25_Asn26dup	4	4	3	0	75	0
Kericho	2008	pfubp1	Pfubp1-Asn25_Ile27delinsMet	Asn25_Ile27delinsMet	1	1	0	0	0	0
Kericho	2008	pfubp1	Pfubp1-Asn2662Tyr	Asn2662Tyr	7	7	0	0	0	0
Kericho	2008	pfubp1	Pfubp1-Asn26del	Asn26del	2	2	1	0	50	0
Kericho	2008	pfubp1	Pfubp1-Asn26dup	Asn26dup	3	3	2	0	66.6667	0
Kericho	2008	pfubp1	Pfubp1-Asn274Lys	Asn274Lys	2	2	0	0	0	0
Kericho	2008	pfubp1	Pfubp1-Asn274del	Asn274del	2	2	0	0	0	0
Kericho	2008	pfubp1	Pfubp1-Asn274fs	Asn274fs	3	3	1	0	33.3333	0
Kericho	2008	pfubp1	Pfubp1-Asn2788dup	Asn2788dup	7	7	0	0	0	0
Kericho	2008	pfubp1	Pfubp1-Asn2813Lys	Asn2813Lys	3	3	1	0	33.3333	0
Kericho	2008	pfubp1	Pfubp1-Asn2859Ser	Asn2859Ser	7	7	0	0	0	0
Kericho	2008	pfubp1	Pfubp1-Asn2873Ile	Asn2873Ile	7	7	0	0	0	0
Kericho	2008	pfubp1	Pfubp1-Asn2982Lys	Asn2982Lys	7	7	0	0	0	0
Kericho	2008	pfubp1	Pfubp1-Asn2991Lys	Asn2991Lys	7	7	0	0	0	0
Kericho	2008	pfubp1	Pfubp1-Asn300Lys	Asn300Lys	7	7	0	0	0	0
Kericho	2008	pfubp1	Pfubp1-Asn300fs	Asn300fs	7	7	0	0	0	0
Kericho	2008	pfubp1	Pfubp1-Asn304_Lys307del	Asn304_Lys307del	7	7	0	0	0	0
Kericho	2008	pfubp1	Pfubp1-Asn304fs	Asn304fs	7	7	0	0	0	0
Kericho	2008	pfubp1	Pfubp1-Asn305Lys	Asn305Lys	7	7	0	0	0	0
Kericho	2008	pfubp1	Pfubp1-Asn305_Asn314del	Asn305_Asn314del	7	7	0	0	0	0
Kericho	2008	pfubp1	Pfubp1-Asn305fs	Asn305fs	7	7	0	0	0	0
Kericho	2008	pfubp1	Pfubp1-Asn3094Ser	Asn3094Ser	4	4	0	0	0	0
Kericho	2008	pfubp1	Pfubp1-Asn3097Asp	Asn3097Asp	4	4	0	0	0	0
Kericho	2008	pfubp1	Pfubp1-Asn3106Asp	Asn3106Asp	4	4	0	0	0	0
Kericho	2008	pfubp1	Pfubp1-Asn314fs	Asn314fs	7	7	0	0	0	0
Kericho	2008	pfubp1	Pfubp1-Asn319Lys	Asn319Lys	7	7	0	0	0	0
Kericho	2008	pfubp1	Pfubp1-Asn339_Asp342dup	Asn339_Asp342dup	1	1	1	0	100	0
Kericho	2008	pfubp1	Pfubp1-Asn339_Asp343del	Asn339_Asp343del	1	1	1	0	100	0
Kericho	2008	pfubp1	Pfubp1-Asn347Asp	Asn347Asp	3	3	0	0	0	0
Kericho	2008	pfubp1	Pfubp1-Asn347_Asn348insAsp	Asn347_Asn348insAsp	3	3	0	0	0	0
Kericho	2008	pfubp1	Pfubp1-Asn348Asp	Asn348Asp	4	4	1	0	25	0
Kericho	2008	pfubp1	Pfubp1-Asn481_Asn482del	Asn481_Asn482del	3	3	3	0	100	0
Kericho	2008	pfubp1	Pfubp1-Asn482del	Asn482del	4	4	4	0	100	0
Kericho	2008	pfubp1	Pfubp1-Asn638Asp	Asn638Asp	7	7	1	0	14.2857	0
Kericho	2008	pfubp1	Pfubp1-Asn640Lys	Asn640Lys	7	7	0	0	0	0
Kericho	2008	pfubp1	Pfubp1-Asn754_Lys785delinsLysLysGlyGlyAspAsnLysGlyGlyAspLysLysGlyGlyAspAsnLysGlyGlyAspLysLysGlyAspAspLysLysGlyAspAspAsnLysAspAsp	Asn754_Lys785delinsLysLysGlyGlyAspAsnLysGlyGlyAspLysLysGlyGlyAspAsnLysGlyGlyAspLysLysGlyAspAspLysLysGlyAspAspAsnLysAspAsp	1	1	1	0	100	0
Kericho	2008	pfubp1	Pfubp1-Asn759_Asp763del	Asn759_Asp763del	7	7	1	0	14.2857	0
Kericho	2008	pfubp1	Pfubp1-Asn759_Asp763dup	Asn759_Asp763dup	7	7	1	0	14.2857	0
Kericho	2008	pfubp1	Pfubp1-Asn789_Asp801delinsAspAspAspAspAsnAspAspAspAspAspAspAspAspAsn	Asn789_Asp801delinsAspAspAspAspAsnAspAspAspAspAspAspAspAspAsn	1	1	1	0	100	0
Kericho	2008	pfubp1	Pfubp1-Asn846Lys	Asn846Lys	6	6	0	0	0	0
Kericho	2008	pfubp1	Pfubp1-Asn846fs	Asn846fs	6	6	1	0	16.6667	0
Kericho	2008	pfubp1	Pfubp1-Asn907fs	Asn907fs	3	3	0	0	0	0
Kericho	2008	pfubp1	Pfubp1-Asn912Tyr	Asn912Tyr	5	5	0	0	0	0
Kericho	2008	pfubp1	Pfubp1-Asn917Lys	Asn917Lys	5	5	0	0	0	0
Kericho	2008	pfubp1	Pfubp1-Asn920Asp	Asn920Asp	5	5	0	0	0	0
Kericho	2008	pfubp1	Pfubp1-Asn977fs	Asn977fs	3	3	3	0	100	0
Kericho	2008	pfubp1	Pfubp1-Asp1073His	Asp1073His	7	7	0	0	0	0
Kericho	2008	pfubp1	Pfubp1-Asp110Glu	Asp110Glu	7	7	0	0	0	0
Kericho	2008	pfubp1	Pfubp1-Asp1155fs	Asp1155fs	7	7	0	0	0	0
Kericho	2008	pfubp1	Pfubp1-Asp1220Gly	Asp1220Gly	7	7	0	0	0	0
Kericho	2008	pfubp1	Pfubp1-Asp1315His	Asp1315His	6	6	0	0	0	0
Kericho	2008	pfubp1	Pfubp1-Asp1485Asn	Asp1485Asn	7	7	0	0	0	0
Kericho	2008	pfubp1	Pfubp1-Asp1485His	Asp1485His	7	7	0	0	0	0
Kericho	2008	pfubp1	Pfubp1-Asp1485Tyr	Asp1485Tyr	7	7	0	0	0	0
Kericho	2008	pfubp1	Pfubp1-Asp1510Asn	Asp1510Asn	7	7	0	0	0	0
Kericho	2008	pfubp1	Pfubp1-Asp1522Glu	Asp1522Glu	5	5	0	0	0	0
Kericho	2008	pfubp1	Pfubp1-Asp1522_Tyr1527dup	Asp1522_Tyr1527dup	5	5	0	0	0	0
Kericho	2008	pfubp1	Pfubp1-Asp1525Glu	Asp1525Glu	5	5	1	0	20	0
Kericho	2008	pfubp1	Pfubp1-Asp1525_Lys1526insLysTyrGlu	Asp1525_Lys1526insLysTyrGlu	5	5	0	0	0	0
Kericho	2008	pfubp1	Pfubp1-Asp1525_Tyr1527del	Asp1525_Tyr1527del	6	6	1	0	16.6667	0
Kericho	2008	pfubp1	Pfubp1-Asp1525_Tyr1527dup	Asp1525_Tyr1527dup	5	5	0	0	0	0
Kericho	2008	pfubp1	Pfubp1-Asp1525_Tyr1530del	Asp1525_Tyr1530del	5	5	0	0	0	0
Kericho	2008	pfubp1	Pfubp1-Asp1525_Tyr1530dup	Asp1525_Tyr1530dup	5	5	0	0	0	0
Kericho	2008	pfubp1	Pfubp1-Asp1534Glu	Asp1534Glu	5	5	0	0	0	0
Kericho	2008	pfubp1	Pfubp1-Asp158Asn	Asp158Asn	5	5	0	0	0	0
Kericho	2008	pfubp1	Pfubp1-Asp1674Gly	Asp1674Gly	7	7	0	0	0	0
Kericho	2008	pfubp1	Pfubp1-Asp168His	Asp168His	7	7	0	0	0	0
Kericho	2008	pfubp1	Pfubp1-Asp180Tyr	Asp180Tyr	7	7	0	0	0	0
Kericho	2008	pfubp1	Pfubp1-Asp1878Glu	Asp1878Glu	7	7	0	0	0	0
Kericho	2008	pfubp1	Pfubp1-Asp1975fs	Asp1975fs	7	7	0	0	0	0
Kericho	2008	pfubp1	Pfubp1-Asp1977Ala	Asp1977Ala	7	7	0	0	0	0
Kericho	2008	pfubp1	Pfubp1-Asp2026Val	Asp2026Val	7	7	0	0	0	0
Kericho	2008	pfubp1	Pfubp1-Asp215Tyr	Asp215Tyr	4	4	0	0	0	0
Kericho	2008	pfubp1	Pfubp1-Asp2756Gly	Asp2756Gly	7	7	0	0	0	0
Kericho	2008	pfubp1	Pfubp1-Asp280Ala	Asp280Ala	3	3	0	0	0	0
Kericho	2008	pfubp1	Pfubp1-Asp287Asn	Asp287Asn	4	4	1	0	25	0
Kericho	2008	pfubp1	Pfubp1-Asp287Tyr	Asp287Tyr	3	3	0	0	0	0
Kericho	2008	pfubp1	Pfubp1-Asp3136Asn	Asp3136Asn	7	7	0	0	0	0
Kericho	2008	pfubp1	Pfubp1-Asp338_Asn339insAspAsnAsnAsp	Asp338_Asn339insAspAsnAsnAsp	2	2	2	0	100	0
Kericho	2008	pfubp1	Pfubp1-Asp342_Asp343insAsnAsnAsnAsp	Asp342_Asp343insAsnAsnAsnAsp	1	1	1	0	100	0
Kericho	2008	pfubp1	Pfubp1-Asp351Asn	Asp351Asn	3	3	1	0	33.3333	0
Kericho	2008	pfubp1	Pfubp1-Asp353del	Asp353del	2	2	0	0	0	0
Kericho	2008	pfubp1	Pfubp1-Asp360Asn	Asp360Asn	2	2	0	0	0	0
Kericho	2008	pfubp1	Pfubp1-Asp362del	Asp362del	2	2	0	0	0	0
Kericho	2008	pfubp1	Pfubp1-Asp371del	Asp371del	2	2	2	0	100	0
Kericho	2008	pfubp1	Pfubp1-Asp41Gly	Asp41Gly	6	6	0	0	0	0
Kericho	2008	pfubp1	Pfubp1-Asp747Gly	Asp747Gly	7	7	0	0	0	0
Kericho	2008	pfubp1	Pfubp1-Asp748Tyr	Asp748Tyr	7	7	0	0	0	0
Kericho	2008	pfubp1	Pfubp1-Asp753_Asn754insLysLysGlyGlyAsp	Asp753_Asn754insLysLysGlyGlyAsp	7	7	0	0	0	0
Kericho	2008	pfubp1	Pfubp1-Asp787_Asp788dup	Asp787_Asp788dup	1	1	1	0	100	0
Kericho	2008	pfubp1	Pfubp1-Asp910Asn	Asp910Asn	5	5	0	0	0	0
Kericho	2008	pfubp1	Pfubp1-Cys2546Phe	Cys2546Phe	8	8	0	0	0	0
Kericho	2008	pfubp1	Pfubp1-Cys2818Gly	Cys2818Gly	2	2	1	0	50	0
Kericho	2008	pfubp1	Pfubp1-Cys2818Tyr	Cys2818Tyr	3	3	1	0	33.3333	0
Kericho	2008	pfubp1	Pfubp1-Cys2818_Lys2821dup	Cys2818_Lys2821dup	2	2	0	0	0	0
Kericho	2008	pfubp1	Pfubp1-Cys2818_Lys2825dup	Cys2818_Lys2825dup	2	2	0	0	0	0
Kericho	2008	pfubp1	Pfubp1-Gln1082His	Gln1082His	7	7	0	0	0	0
Kericho	2008	pfubp1	Pfubp1-Gln2812_Asn2813insLysGlyGluGlnAsnGlyGluGln	Gln2812_Asn2813insLysGlyGluGlnAsnGlyGluGln	7	7	0	0	0	0
Kericho	2008	pfubp1	Pfubp1-Gln2824_Glu2827dup	Gln2824_Glu2827dup	2	2	0	0	0	0
Kericho	2008	pfubp1	Pfubp1-Gln740Arg	Gln740Arg	7	7	0	0	0	0
Kericho	2008	pfubp1	Pfubp1-Gln740Lys	Gln740Lys	7	7	0	0	0	0
Kericho	2008	pfubp1	Pfubp1-Gln845fs	Gln845fs	6	6	0	0	0	0
Kericho	2008	pfubp1	Pfubp1-Gln853Leu	Gln853Leu	6	6	1	0	16.6667	0
Kericho	2008	pfubp1	Pfubp1-Glu1011Lys	Glu1011Lys	7	7	1	0	14.2857	0
Kericho	2008	pfubp1	Pfubp1-Glu1085Lys	Glu1085Lys	7	7	0	0	0	0
Kericho	2008	pfubp1	Pfubp1-Glu1218Gly	Glu1218Gly	7	7	0	0	0	0
Kericho	2008	pfubp1	Pfubp1-Glu1509del	Glu1509del	7	7	2	0	28.5714	0
Kericho	2008	pfubp1	Pfubp1-Glu1516_Asn1518del	Glu1516_Asn1518del	7	7	0	0	0	0
Kericho	2008	pfubp1	Pfubp1-Glu1519Asp	Glu1519Asp	5	5	0	0	0	0
Kericho	2008	pfubp1	Pfubp1-Glu1519_Lys1520insLysTyrAsp	Glu1519_Lys1520insLysTyrAsp	5	5	0	0	0	0
Kericho	2008	pfubp1	Pfubp1-Glu1528Asp	Glu1528Asp	5	5	1	0	20	0
Kericho	2008	pfubp1	Pfubp1-Glu1528_Glu1531delinsAsp	Glu1528_Glu1531delinsAsp	5	5	0	0	0	0
Kericho	2008	pfubp1	Pfubp1-Glu1528_Glu1531delinsAspLysTyrAspLysTyrAsp	Glu1528_Glu1531delinsAspLysTyrAspLysTyrAsp	5	5	0	0	0	0
Kericho	2008	pfubp1	Pfubp1-Glu1528_Tyr1533dup	Glu1528_Tyr1533dup	5	5	0	0	0	0
Kericho	2008	pfubp1	Pfubp1-Glu1528delinsAspLysTyrAsp	Glu1528delinsAspLysTyrAsp	5	5	0	0	0	0
Kericho	2008	pfubp1	Pfubp1-Glu1531Asp	Glu1531Asp	5	5	0	0	0	0
Kericho	2008	pfubp1	Pfubp1-Glu1531Val	Glu1531Val	5	5	0	0	0	0
Kericho	2008	pfubp1	Pfubp1-Glu1531_Tyr1533del	Glu1531_Tyr1533del	6	6	1	0	16.6667	0
Kericho	2008	pfubp1	Pfubp1-Glu1531_Tyr1533dup	Glu1531_Tyr1533dup	5	5	1	0	20	0
Kericho	2008	pfubp1	Pfubp1-Glu154*	Glu154*	5	5	0	0	0	0
Kericho	2008	pfubp1	Pfubp1-Glu154Gln	Glu154Gln	5	5	0	0	0	0
Kericho	2008	pfubp1	Pfubp1-Glu1915Lys	Glu1915Lys	7	7	7	0	100	0
Kericho	2008	pfubp1	Pfubp1-Glu1922Lys	Glu1922Lys	7	7	4	0	57.1429	0
Kericho	2008	pfubp1	Pfubp1-Glu1929Lys	Glu1929Lys	5	5	0	0	0	0
Kericho	2008	pfubp1	Pfubp1-Glu241*	Glu241*	4	4	0	0	0	0
Kericho	2008	pfubp1	Pfubp1-Glu2823_Tyr2826del	Glu2823_Tyr2826del	2	2	0	0	0	0
Kericho	2008	pfubp1	Pfubp1-Glu315Asp	Glu315Asp	7	7	0	0	0	0
Kericho	2008	pfubp1	Pfubp1-Glu317Asp	Glu317Asp	7	7	0	0	0	0
Kericho	2008	pfubp1	Pfubp1-Glu317Val	Glu317Val	7	7	0	0	0	0
Kericho	2008	pfubp1	Pfubp1-Glu440Val	Glu440Val	5	5	0	0	0	0
Kericho	2008	pfubp1	Pfubp1-Glu737del	Glu737del	7	7	0	0	0	0
Kericho	2008	pfubp1	Pfubp1-Glu852Val	Glu852Val	7	7	1	0	14.2857	0
Kericho	2008	pfubp1	Pfubp1-GluTyr154*	GluTyr154*	5	5	0	0	0	0
Kericho	2008	pfubp1	Pfubp1-GluTyrLysAsn154*	GluTyrLysAsn154*	5	5	0	0	0	0
Kericho	2008	pfubp1	Pfubp1-Gly1281Cys	Gly1281Cys	6	6	0	0	0	0
Kericho	2008	pfubp1	Pfubp1-Gly1281Ser	Gly1281Ser	6	6	0	0	0	0
Kericho	2008	pfubp1	Pfubp1-Gly1620Glu	Gly1620Glu	6	6	0	0	0	0
Kericho	2008	pfubp1	Pfubp1-Gly170Ala	Gly170Ala	7	7	0	0	0	0
Kericho	2008	pfubp1	Pfubp1-Gly1900Arg	Gly1900Arg	7	7	0	0	0	0
Kericho	2008	pfubp1	Pfubp1-Gly2806Val	Gly2806Val	7	7	0	0	0	0
Kericho	2008	pfubp1	Pfubp1-Gly2810Cys	Gly2810Cys	7	7	0	0	0	0
Kericho	2008	pfubp1	Pfubp1-Gly2814Cys	Gly2814Cys	3	3	1	0	33.3333	0
Kericho	2008	pfubp1	Pfubp1-Gly2814Tyr	Gly2814Tyr	2	2	0	0	0	0
Kericho	2008	pfubp1	Pfubp1-Gly310fs	Gly310fs	7	7	0	0	0	0
Kericho	2008	pfubp1	Pfubp1-His1091Leu	His1091Leu	7	7	0	0	0	0
Kericho	2008	pfubp1	Pfubp1-His1107Tyr	His1107Tyr	7	7	0	0	0	0
Kericho	2008	pfubp1	Pfubp1-His1161Tyr	His1161Tyr	7	7	0	0	0	0
Kericho	2008	pfubp1	Pfubp1-His1406Leu	His1406Leu	7	7	0	0	0	0
Kericho	2008	pfubp1	Pfubp1-His17delinsAsnAsn	His17delinsAsnAsn	1	1	0	0	0	0
Kericho	2008	pfubp1	Pfubp1-His17fs	His17fs	1	1	0	0	0	0
Kericho	2008	pfubp1	Pfubp1-His2001Gln	His2001Gln	7	7	0	0	0	0
Kericho	2008	pfubp1	Pfubp1-His2246Tyr	His2246Tyr	6	6	0	0	0	0
Kericho	2008	pfubp1	Pfubp1-His224Gln	His224Gln	4	4	0	0	0	0
Kericho	2008	pfubp1	Pfubp1-His238Asp	His238Asp	4	4	0	0	0	0
Kericho	2008	pfubp1	Pfubp1-His2552Tyr	His2552Tyr	8	8	0	0	0	0
Kericho	2008	pfubp1	Pfubp1-His2577Asn	His2577Asn	6	6	0	0	0	0
Kericho	2008	pfubp1	Pfubp1-His2577Tyr	His2577Tyr	7	7	1	0	14.2857	0
Kericho	2008	pfubp1	Pfubp1-His3074Arg	His3074Arg	7	7	0	0	0	0
Kericho	2008	pfubp1	Pfubp1-His3083Arg	His3083Arg	6	6	1	0	16.6667	0
Kericho	2008	pfubp1	Pfubp1-His3098Arg	His3098Arg	4	4	0	0	0	0
Kericho	2008	pfubp1	Pfubp1-His3098Asp	His3098Asp	4	4	0	0	0	0
Kericho	2008	pfubp1	Pfubp1-His3098Gly	His3098Gly	4	4	0	0	0	0
Kericho	2008	pfubp1	Pfubp1-His3107Gly	His3107Gly	4	4	0	0	0	0
Kericho	2008	pfubp1	Pfubp1-His504Tyr	His504Tyr	7	7	0	0	0	0
Kericho	2008	pfubp1	Pfubp1-His90Tyr	His90Tyr	7	7	0	0	0	0
Kericho	2008	pfubp1	Pfubp1-Ile1210Met	Ile1210Met	7	7	0	0	0	0
Kericho	2008	pfubp1	Pfubp1-Ile1787Met	Ile1787Met	6	6	0	0	0	0
Kericho	2008	pfubp1	Pfubp1-Ile1874Val	Ile1874Val	7	7	0	0	0	0
Kericho	2008	pfubp1	Pfubp1-Ile1980Thr	Ile1980Thr	7	7	0	0	0	0
Kericho	2008	pfubp1	Pfubp1-Ile27Met	Ile27Met	1	1	0	0	0	0
Kericho	2008	pfubp1	Pfubp1-Ile2864Thr	Ile2864Thr	7	7	0	0	0	0
Kericho	2008	pfubp1	Pfubp1-Ile2963Thr	Ile2963Thr	7	7	0	0	0	0
Kericho	2008	pfubp1	Pfubp1-Ile2963Val	Ile2963Val	7	7	0	0	0	0
Kericho	2008	pfubp1	Pfubp1-Ile808Phe	Ile808Phe	6	6	0	0	0	0
Kericho	2008	pfubp1	Pfubp1-Ile959Met	Ile959Met	4	4	0	0	0	0
Kericho	2008	pfubp1	Pfubp1-Leu2006Pro	Leu2006Pro	7	7	0	0	0	0
Kericho	2008	pfubp1	Pfubp1-Leu2258Ile	Leu2258Ile	6	6	0	0	0	0
Kericho	2008	pfubp1	Pfubp1-Leu276Phe	Leu276Phe	2	2	0	0	0	0
Kericho	2008	pfubp1	Pfubp1-Leu58Ser	Leu58Ser	7	7	0	0	0	0
Kericho	2008	pfubp1	Pfubp1-Lys1061_Asn1064dup	Lys1061_Asn1064dup	7	7	0	0	0	0
Kericho	2008	pfubp1	Pfubp1-Lys1063_Asn1064del	Lys1063_Asn1064del	7	7	1	0	14.2857	0
Kericho	2008	pfubp1	Pfubp1-Lys1086Arg	Lys1086Arg	7	7	0	0	0	0
Kericho	2008	pfubp1	Pfubp1-Lys1193Thr	Lys1193Thr	7	7	1	0	14.2857	0
Kericho	2008	pfubp1	Pfubp1-Lys1312_Asp1317dup	Lys1312_Asp1317dup	6	6	0	0	0	0
Kericho	2008	pfubp1	Pfubp1-Lys1314_Asp1317dup	Lys1314_Asp1317dup	6	6	0	0	0	0
Kericho	2008	pfubp1	Pfubp1-Lys1316_Asp1317del	Lys1316_Asp1317del	6	6	3	0	50	0
Kericho	2008	pfubp1	Pfubp1-Lys1316_Asp1317dup	Lys1316_Asp1317dup	6	6	0	0	0	0
Kericho	2008	pfubp1	Pfubp1-Lys1376Gln	Lys1376Gln	7	7	0	0	0	0
Kericho	2008	pfubp1	Pfubp1-Lys147Asn	Lys147Asn	5	5	0	0	0	0
Kericho	2008	pfubp1	Pfubp1-Lys1507_Asn1518del	Lys1507_Asn1518del	7	7	0	0	0	0
Kericho	2008	pfubp1	Pfubp1-Lys1526_Glu1528del	Lys1526_Glu1528del	5	5	0	0	0	0
Kericho	2008	pfubp1	Pfubp1-Lys1649Asn	Lys1649Asn	6	6	0	0	0	0
Kericho	2008	pfubp1	Pfubp1-Lys165Asn	Lys165Asn	7	7	1	0	14.2857	0
Kericho	2008	pfubp1	Pfubp1-Lys165Thr	Lys165Thr	7	7	0	0	0	0
Kericho	2008	pfubp1	Pfubp1-Lys166Asn	Lys166Asn	7	7	1	0	14.2857	0
Kericho	2008	pfubp1	Pfubp1-Lys166Met	Lys166Met	7	7	0	0	0	0
Kericho	2008	pfubp1	Pfubp1-Lys166Thr	Lys166Thr	7	7	0	0	0	0
Kericho	2008	pfubp1	Pfubp1-Lys167Asn	Lys167Asn	7	7	5	0	71.4286	0
Kericho	2008	pfubp1	Pfubp1-Lys167Thr	Lys167Thr	7	7	0	0	0	0
Kericho	2008	pfubp1	Pfubp1-Lys1705Asn	Lys1705Asn	4	4	0	0	0	0
Kericho	2008	pfubp1	Pfubp1-Lys1705delinsAsnLysAsn	Lys1705delinsAsnLysAsn	4	4	0	0	0	0
Kericho	2008	pfubp1	Pfubp1-Lys1914Asn	Lys1914Asn	7	7	7	0	100	0
Kericho	2008	pfubp1	Pfubp1-Lys1921Asn	Lys1921Asn	7	7	4	0	57.1429	0
Kericho	2008	pfubp1	Pfubp1-Lys1928Asn	Lys1928Asn	5	5	0	0	0	0
Kericho	2008	pfubp1	Pfubp1-Lys1936Glu	Lys1936Glu	1	1	0	0	0	0
Kericho	2008	pfubp1	Pfubp1-Lys1943Glu	Lys1943Glu	3	3	0	0	0	0
Kericho	2008	pfubp1	Pfubp1-Lys1949Asn	Lys1949Asn	5	5	1	0	20	0
Kericho	2008	pfubp1	Pfubp1-Lys1956Arg	Lys1956Arg	5	5	0	0	0	0
Kericho	2008	pfubp1	Pfubp1-Lys1956Asn	Lys1956Asn	5	5	1	0	20	0
Kericho	2008	pfubp1	Pfubp1-Lys1957Glu	Lys1957Glu	5	5	0	0	0	0
Kericho	2008	pfubp1	Pfubp1-Lys1964_Asn1970del	Lys1964_Asn1970del	5	5	0	0	0	0
Kericho	2008	pfubp1	Pfubp1-Lys1987Asn	Lys1987Asn	7	7	0	0	0	0
Kericho	2008	pfubp1	Pfubp1-Lys2657Asn	Lys2657Asn	7	7	0	0	0	0
Kericho	2008	pfubp1	Pfubp1-Lys273del	Lys273del	3	3	1	0	33.3333	0
Kericho	2008	pfubp1	Pfubp1-Lys2805Asn	Lys2805Asn	7	7	0	0	0	0
Kericho	2008	pfubp1	Pfubp1-Lys2805Thr	Lys2805Thr	7	7	0	0	0	0
Kericho	2008	pfubp1	Pfubp1-Lys2809Asn	Lys2809Asn	7	7	1	0	14.2857	0
Kericho	2008	pfubp1	Pfubp1-Lys2809_Gln2812del	Lys2809_Gln2812del	7	7	0	0	0	0
Kericho	2008	pfubp1	Pfubp1-Lys2809_Gln2812dup	Lys2809_Gln2812dup	7	7	1	0	14.2857	0
Kericho	2008	pfubp1	Pfubp1-Lys2817Asn	Lys2817Asn	2	2	1	0	50	0
Kericho	2008	pfubp1	Pfubp1-Lys2821Asn	Lys2821Asn	2	2	0	0	0	0
Kericho	2008	pfubp1	Pfubp1-Lys2821_Tyr2822insCysGluGlnLysTyrGluGlnLys	Lys2821_Tyr2822insCysGluGlnLysTyrGluGlnLys	2	2	0	0	0	0
Kericho	2008	pfubp1	Pfubp1-Lys2825_Tyr2826insCysGluGlnLys	Lys2825_Tyr2826insCysGluGlnLys	2	2	0	0	0	0
Kericho	2008	pfubp1	Pfubp1-Lys2843Asn	Lys2843Asn	7	7	1	0	14.2857	0
Kericho	2008	pfubp1	Pfubp1-Lys306Asn	Lys306Asn	7	7	0	0	0	0
Kericho	2008	pfubp1	Pfubp1-Lys307Ile	Lys307Ile	7	7	0	0	0	0
Kericho	2008	pfubp1	Pfubp1-Lys309Asn	Lys309Asn	7	7	0	0	0	0
Kericho	2008	pfubp1	Pfubp1-Lys311Glu	Lys311Glu	7	7	0	0	0	0
Kericho	2008	pfubp1	Pfubp1-Lys311fs	Lys311fs	7	7	0	0	0	0
Kericho	2008	pfubp1	Pfubp1-Lys313Ile	Lys313Ile	7	7	0	0	0	0
Kericho	2008	pfubp1	Pfubp1-Lys460*	Lys460*	5	5	1	0	20	0
Kericho	2008	pfubp1	Pfubp1-Lys750Asn	Lys750Asn	7	7	0	0	0	0
Kericho	2008	pfubp1	Pfubp1-Lys844fs	Lys844fs	6	6	0	0	0	0
Kericho	2008	pfubp1	Pfubp1-Lys877Arg	Lys877Arg	7	7	0	0	0	0
Kericho	2008	pfubp1	Pfubp1-Lys895Asn	Lys895Asn	5	5	1	0	20	0
Kericho	2008	pfubp1	Pfubp1-Lys906Asn	Lys906Asn	5	5	5	0	100	0
Kericho	2008	pfubp1	Pfubp1-LysValSerSerLysTyrLeuGlu147*	LysValSerSerLysTyrLeuGlu147*	5	5	1	0	20	0
Kericho	2008	pfubp1	Pfubp1-LysValSerSerLysTyrLeuGluTyr147*	LysValSerSerLysTyrLeuGluTyr147*	5	5	0	0	0	0
Kericho	2008	pfubp1	Pfubp1-LysValSerSerLysTyrLeuGluTyrLysAsn147*	LysValSerSerLysTyrLeuGluTyrLysAsn147*	5	5	0	0	0	0
Kericho	2008	pfubp1	Pfubp1-LysValSerSerLysTyrLeuGluTyrLysAsnAsp147*	LysValSerSerLysTyrLeuGluTyrLysAsnAsp147*	5	5	0	0	0	0
Kericho	2008	pfubp1	Pfubp1-LysValSerSerLysTyrLeuGluTyrLysAsnAspSer147*	LysValSerSerLysTyrLeuGluTyrLysAsnAspSer147*	5	5	0	0	0	0
Kericho	2008	pfubp1	Pfubp1-Met1888Val	Met1888Val	7	7	0	0	0	0
Kericho	2008	pfubp1	Pfubp1-Met2228Leu	Met2228Leu	6	6	0	0	0	0
Kericho	2008	pfubp1	Pfubp1-Met258Leu	Met258Leu	1	1	0	0	0	0
Kericho	2008	pfubp1	Pfubp1-Met2618Val	Met2618Val	7	7	0	0	0	0
Kericho	2008	pfubp1	Pfubp1-Met2954Val	Met2954Val	7	7	0	0	0	0
Kericho	2008	pfubp1	Pfubp1-Met3078Ile	Met3078Ile	7	7	0	0	0	0
Kericho	2008	pfubp1	Pfubp1-Met3223Ile	Met3223Ile	6	6	0	0	0	0
Kericho	2008	pfubp1	Pfubp1-Met827Val	Met827Val	7	7	0	0	0	0
Kericho	2008	pfubp1	Pfubp1-Phe1407Leu	Phe1407Leu	7	7	0	0	0	0
Kericho	2008	pfubp1	Pfubp1-Phe1739Tyr	Phe1739Tyr	7	7	0	0	0	0
Kericho	2008	pfubp1	Pfubp1-Phe2333Leu	Phe2333Leu	6	6	0	0	0	0
Kericho	2008	pfubp1	Pfubp1-Phe2545Ile	Phe2545Ile	8	8	0	0	0	0
Kericho	2008	pfubp1	Pfubp1-Phe2849Leu	Phe2849Leu	7	7	0	0	0	0
Kericho	2008	pfubp1	Pfubp1-Phe2928Tyr	Phe2928Tyr	7	7	0	0	0	0
Kericho	2008	pfubp1	Pfubp1-Phe692Leu	Phe692Leu	7	7	0	0	0	0
Kericho	2008	pfubp1	Pfubp1-Pro1104His	Pro1104His	7	7	0	0	0	0
Kericho	2008	pfubp1	Pfubp1-Pro1461Ser	Pro1461Ser	7	7	0	0	0	0
Kericho	2008	pfubp1	Pfubp1-Pro1461Thr	Pro1461Thr	7	7	0	0	0	0
Kericho	2008	pfubp1	Pfubp1-Pro1996Leu	Pro1996Leu	7	7	0	0	0	0
Kericho	2008	pfubp1	Pfubp1-Pro1996Thr	Pro1996Thr	7	7	0	0	0	0
Kericho	2008	pfubp1	Pfubp1-Pro3000Thr	Pro3000Thr	7	7	0	0	0	0
Kericho	2008	pfubp1	Pfubp1-Pro960His	Pro960His	4	4	0	0	0	0
Kericho	2008	pfubp1	Pfubp1-Pro960Thr	Pro960Thr	4	4	1	0	25	0
Kericho	2008	pfubp1	Pfubp1-Ser1037Pro	Ser1037Pro	7	7	0	0	0	0
Kericho	2008	pfubp1	Pfubp1-Ser1103Leu	Ser1103Leu	7	7	1	0	14.2857	0
Kericho	2008	pfubp1	Pfubp1-Ser1121Tyr	Ser1121Tyr	6	6	0	0	0	0
Kericho	2008	pfubp1	Pfubp1-Ser1163Arg	Ser1163Arg	7	7	0	0	0	0
Kericho	2008	pfubp1	Pfubp1-Ser1168Arg	Ser1168Arg	7	7	0	0	0	0
Kericho	2008	pfubp1	Pfubp1-Ser1328Ile	Ser1328Ile	6	6	0	0	0	0
Kericho	2008	pfubp1	Pfubp1-Ser13Leu	Ser13Leu	6	6	0	0	0	0
Kericho	2008	pfubp1	Pfubp1-Ser1472Tyr	Ser1472Tyr	7	7	0	0	0	0
Kericho	2008	pfubp1	Pfubp1-Ser149Phe	Ser149Phe	5	5	0	0	0	0
Kericho	2008	pfubp1	Pfubp1-Ser149fs	Ser149fs	5	5	0	0	0	0
Kericho	2008	pfubp1	Pfubp1-Ser159Ile	Ser159Ile	5	5	0	0	0	0
Kericho	2008	pfubp1	Pfubp1-Ser171Arg	Ser171Arg	7	7	0	0	0	0
Kericho	2008	pfubp1	Pfubp1-Ser171Ile	Ser171Ile	7	7	0	0	0	0
Kericho	2008	pfubp1	Pfubp1-Ser1979Asn	Ser1979Asn	7	7	1	0	14.2857	0
Kericho	2008	pfubp1	Pfubp1-Ser2021Thr	Ser2021Thr	7	7	0	0	0	0
Kericho	2008	pfubp1	Pfubp1-Ser2273Asn	Ser2273Asn	6	6	0	0	0	0
Kericho	2008	pfubp1	Pfubp1-Ser227_Tyr234dup	Ser227_Tyr234dup	1	1	0	0	0	0
Kericho	2008	pfubp1	Pfubp1-Ser2635Asn	Ser2635Asn	7	7	0	0	0	0
Kericho	2008	pfubp1	Pfubp1-Ser2635Cys	Ser2635Cys	7	7	0	0	0	0
Kericho	2008	pfubp1	Pfubp1-Ser2648Asn	Ser2648Asn	7	7	0	0	0	0
Kericho	2008	pfubp1	Pfubp1-Ser281Ala	Ser281Ala	4	4	2	0	50	0
Kericho	2008	pfubp1	Pfubp1-Ser281Thr	Ser281Thr	3	3	0	0	0	0
Kericho	2008	pfubp1	Pfubp1-Ser286Ile	Ser286Ile	4	4	0	0	0	0
Kericho	2008	pfubp1	Pfubp1-Ser2946Cys	Ser2946Cys	7	7	2	0	28.5714	0
Kericho	2008	pfubp1	Pfubp1-Ser2dup	Ser2dup	6	6	1	0	16.6667	0
Kericho	2008	pfubp1	Pfubp1-Ser3019Thr	Ser3019Thr	7	7	0	0	0	0
Kericho	2008	pfubp1	Pfubp1-Ser3062Arg	Ser3062Arg	7	7	0	0	0	0
Kericho	2008	pfubp1	Pfubp1-Ser3062Gly	Ser3062Gly	7	7	0	0	0	0
Kericho	2008	pfubp1	Pfubp1-Ser3103Asn	Ser3103Asn	4	4	2	0	50	0
Kericho	2008	pfubp1	Pfubp1-Ser3103Ile	Ser3103Ile	4	4	0	0	0	0
Kericho	2008	pfubp1	Pfubp1-Ser3112Asn	Ser3112Asn	4	4	2	0	50	0
Kericho	2008	pfubp1	Pfubp1-Ser3121Asn	Ser3121Asn	4	4	3	0	75	0
Kericho	2008	pfubp1	Pfubp1-Ser354Asn	Ser354Asn	2	2	0	0	0	0
Kericho	2008	pfubp1	Pfubp1-Ser354Asp	Ser354Asp	3	3	1	0	33.3333	0
Kericho	2008	pfubp1	Pfubp1-Ser904Asn	Ser904Asn	5	5	0	0	0	0
Kericho	2008	pfubp1	Pfubp1-Thr1237Ile	Thr1237Ile	7	7	0	0	0	0
Kericho	2008	pfubp1	Pfubp1-Thr1500Ala	Thr1500Ala	7	7	0	0	0	0
Kericho	2008	pfubp1	Pfubp1-Thr160Ile	Thr160Ile	5	5	0	0	0	0
Kericho	2008	pfubp1	Pfubp1-Thr1612Ala	Thr1612Ala	7	7	0	0	0	0
Kericho	2008	pfubp1	Pfubp1-Thr1675Ala	Thr1675Ala	7	7	0	0	0	0
Kericho	2008	pfubp1	Pfubp1-Thr2360Pro	Thr2360Pro	6	6	1	0	16.6667	0
Kericho	2008	pfubp1	Pfubp1-Thr275Asn	Thr275Asn	2	2	0	0	0	0
Kericho	2008	pfubp1	Pfubp1-Thr275Lys	Thr275Lys	2	2	0	0	0	0
Kericho	2008	pfubp1	Pfubp1-Thr275fs	Thr275fs	2	2	0	0	0	0
Kericho	2008	pfubp1	Pfubp1-Thr278Lys	Thr278Lys	2	2	0	0	0	0
Kericho	2008	pfubp1	Pfubp1-Thr2974Ile	Thr2974Ile	7	7	0	0	0	0
Kericho	2008	pfubp1	Pfubp1-Thr3018Ile	Thr3018Ile	7	7	0	0	0	0
Kericho	2008	pfubp1	Pfubp1-Thr444Lys	Thr444Lys	5	5	0	0	0	0
Kericho	2008	pfubp1	Pfubp1-Thr807Pro	Thr807Pro	6	6	0	0	0	0
Kericho	2008	pfubp1	Pfubp1-Trp502Cys	Trp502Cys	7	7	0	0	0	0
Kericho	2008	pfubp1	Pfubp1-Tyr1087His	Tyr1087His	7	7	0	0	0	0
Kericho	2008	pfubp1	Pfubp1-Tyr1307His	Tyr1307His	6	6	0	0	0	0
Kericho	2008	pfubp1	Pfubp1-Tyr1462His	Tyr1462His	7	7	0	0	0	0
Kericho	2008	pfubp1	Pfubp1-Tyr1521Asn	Tyr1521Asn	5	5	0	0	0	0
Kericho	2008	pfubp1	Pfubp1-Tyr1521His	Tyr1521His	5	5	0	0	0	0
Kericho	2008	pfubp1	Pfubp1-Tyr1527_Glu1528insAspLysTyrGluLysTyr	Tyr1527_Glu1528insAspLysTyrGluLysTyr	5	5	0	0	0	0
Kericho	2008	pfubp1	Pfubp1-Tyr1530_Glu1531insAspLysTyr	Tyr1530_Glu1531insAspLysTyr	5	5	0	0	0	0
Kericho	2008	pfubp1	Pfubp1-Tyr1533_Lys1538del	Tyr1533_Lys1538del	5	5	0	0	0	0
Kericho	2008	pfubp1	Pfubp1-Tyr1536_Lys1541del	Tyr1536_Lys1541del	5	5	0	0	0	0
Kericho	2008	pfubp1	Pfubp1-Tyr155*	Tyr155*	5	5	0	0	0	0
Kericho	2008	pfubp1	Pfubp1-Tyr1556Cys	Tyr1556Cys	7	7	0	0	0	0
Kericho	2008	pfubp1	Pfubp1-Tyr1882Cys	Tyr1882Cys	7	7	0	0	0	0
Kericho	2008	pfubp1	Pfubp1-Tyr1969Asp	Tyr1969Asp	5	5	0	0	0	0
Kericho	2008	pfubp1	Pfubp1-Tyr1969_Asp1975dup	Tyr1969_Asp1975dup	5	5	0	0	0	0
Kericho	2008	pfubp1	Pfubp1-Tyr2751Phe	Tyr2751Phe	7	7	0	0	0	0
Kericho	2008	pfubp1	Pfubp1-Tyr279Ser	Tyr279Ser	3	3	0	0	0	0
Kericho	2008	pfubp1	Pfubp1-Tyr2822Cys	Tyr2822Cys	2	2	1	0	50	0
Kericho	2008	pfubp1	Pfubp1-Tyr2822Gly	Tyr2822Gly	2	2	0	0	0	0
Kericho	2008	pfubp1	Pfubp1-Tyr2826_Glu2827insGluGlnLysTyr	Tyr2826_Glu2827insGluGlnLysTyr	7	7	5	0	71.4286	0
Kericho	2008	pfubp1	Pfubp1-Tyr2826_Glu2827insGluGlnLysTyrGluGlnLysTyr	Tyr2826_Glu2827insGluGlnLysTyrGluGlnLysTyr	3	3	1	0	33.3333	0
Kericho	2008	pfubp1	Pfubp1-Tyr2826_Glu2827insGluGlnLysTyrGluGlnLysTyrGluGlnLysTyr	Tyr2826_Glu2827insGluGlnLysTyrGluGlnLysTyrGluGlnLysTyr	2	2	0	0	0	0
Kericho	2008	pfubp1	Pfubp1-Tyr3352Cys	Tyr3352Cys	6	6	0	0	0	0
Kericho	2008	pfubp1	Pfubp1-Tyr615His	Tyr615His	6	6	6	0	100	0
Kericho	2008	pfubp1	Pfubp1-Val1072Leu	Val1072Leu	7	7	0	0	0	0
Kericho	2008	pfubp1	Pfubp1-Val1211Gly	Val1211Gly	7	7	0	0	0	0
Kericho	2008	pfubp1	Pfubp1-Val2073Ile	Val2073Ile	7	7	0	0	0	0
Kericho	2008	pfubp1	Pfubp1-Val2653Ala	Val2653Ala	7	7	0	0	0	0
Kericho	2008	pfubp1	Pfubp1-Val2957_Asn2962dup	Val2957_Asn2962dup	7	7	0	0	0	0
Kericho	2008	pfubp1	Pfubp1-Val3072Ala	Val3072Ala	7	7	0	0	0	0
Kericho	2008	pfubp1	Pfubp1-Val627Ile	Val627Ile	6	6	0	0	0	0
Kericho	2008	pfubp1	Pfubp1-Val666Ile	Val666Ile	7	7	0	0	0	0
Kericho	2008	pfubp1	Pfubp1-Val708Ala	Val708Ala	7	7	0	0	0	0
Kericho	2008	pfubp1	Pfubp1-Val739Leu	Val739Leu	7	7	0	0	0	0
Kericho	2008	pfubp1	Pfubp1-Val739Met	Val739Met	7	7	0	0	0	0
Kericho	2008	atp6	atp6-Ala621Asp	Ala621Asp	8	8	0	0	0	0
Kericho	2008	atp6	atp6-Ala623Glu	Ala623Glu	8	8	1	0	12.5	0
Kericho	2008	atp6	atp6-Ala630Asp	Ala630Asp	8	8	0	0	0	0
Kericho	2008	atp6	atp6-Ala630Ser	Ala630Ser	8	8	0	0	0	0
Kericho	2008	atp6	atp6-Ala630Thr	Ala630Thr	8	8	0	0	0	0
Kericho	2008	atp6	atp6-Asn569Lys	Asn569Lys	7	7	3	0	42.8571	0
Kericho	2008	atp6	atp6-Asn569Ser	Asn569Ser	7	7	0	0	0	0
Kericho	2008	atp6	atp6-Asn644Ile	Asn644Ile	7	7	0	0	0	0
Kericho	2008	atp6	atp6-Asp436Tyr	Asp436Tyr	8	8	0	0	0	0
Kericho	2008	atp6	atp6-Gln266Glu	Gln266Glu	8	8	0	0	0	0
Kericho	2008	atp6	atp6-Glu431Lys	Glu431Lys	8	8	3	0	37.5	0
Kericho	2008	atp6	atp6-Glu605Asp	Glu605Asp	8	8	0	0	0	0
Kericho	2008	atp6	atp6-Glu643Gln	Glu643Gln	7	7	0	0	0	0
Kericho	2008	atp6	atp6-Gly627Arg	Gly627Arg	8	8	0	0	0	0
Kericho	2008	atp6	atp6-Gly639Asp	Gly639Asp	7	7	1	0	14.2857	0
Kericho	2008	atp6	atp6-His243Tyr	His243Tyr	7	7	0	0	0	0
Kericho	2008	atp6	atp6-His647Asn	His647Asn	7	7	0	0	0	0
Kericho	2008	atp6	atp6-His747Tyr	His747Tyr	6	6	0	0	0	0
Kericho	2008	atp6	atp6-Leu402Val	Leu402Val	8	8	2	0	25	0
Kericho	2008	atp6	atp6-Lys578Arg	Lys578Arg	8	8	0	0	0	0
Kericho	2008	atp6	atp6-Lys776Asn	Lys776Asn	7	7	1	0	14.2857	0
Kericho	2008	atp6	atp6-Ser379Phe	Ser379Phe	8	8	0	0	0	0
Kericho	2008	atp6	atp6-Ser769Asn	Ser769Asn	7	7	0	0	0	0
Kericho	2008	atp6	atp6-Thr427Met	Thr427Met	8	8	0	0	0	0
Kericho	2008	atp6	atp6-Thr570Ile	Thr570Ile	7	7	0	0	0	0
Kericho	2008	atp6	atp6-Thr602Ile	Thr602Ile	8	8	0	0	0	0
Kericho	2008	atp6	atp6-Thr624Ile	Thr624Ile	8	8	0	0	0	0
Kericho	2008	atp6	atp6-Thr635Lys	Thr635Lys	7	7	0	0	0	0
Kericho	2009	pfap2mu	Pfap2mu-Ala236Thr	Ala236Thr	4	4	0	0	0	0
Kericho	2009	pfap2mu	Pfap2mu-Ala337Thr	Ala337Thr	4	4	0	0	0	0
Kericho	2009	pfap2mu	Pfap2mu-Arg146Lys	Arg146Lys	4	4	0	0	0	0
Kericho	2009	pfap2mu	Pfap2mu-Asn184His	Asn184His	4	4	0	0	0	0
Kericho	2009	pfap2mu	Pfap2mu-Asn232_Asn233del	Asn232_Asn233del	2	2	0	0	0	0
Kericho	2009	pfap2mu	Pfap2mu-Asn232_Asn233dup	Asn232_Asn233dup	2	2	0	0	0	0
Kericho	2009	pfap2mu	Pfap2mu-Asn233Lys	Asn233Lys	2	2	0	0	0	0
Kericho	2009	pfap2mu	Pfap2mu-Asn233del	Asn233del	2	2	1	0	50	0
Kericho	2009	pfap2mu	Pfap2mu-Asn233dup	Asn233dup	4	4	2	0	50	0
Kericho	2009	pfap2mu	Pfap2mu-Asn322Ile	Asn322Ile	2	2	0	0	0	0
Kericho	2009	pfap2mu	Pfap2mu-Asn324dup	Asn324dup	4	4	2	0	50	0
Kericho	2009	pfap2mu	Pfap2mu-Asn330dup	Asn330dup	4	4	0	0	0	0
Kericho	2009	pfap2mu	Pfap2mu-Gly315Asp	Gly315Asp	4	4	0	0	0	0
Kericho	2009	pfap2mu	Pfap2mu-Ile226_Asn227insAsn	Ile226_Asn227insAsn	2	2	0	0	0	0
Kericho	2009	pfap2mu	Pfap2mu-Leu518Ile	Leu518Ile	5	5	0	0	0	0
Kericho	2009	pfap2mu	Pfap2mu-Lys199Thr	Lys199Thr	4	4	0	0	0	0
Kericho	2009	pfap2mu	Pfap2mu-Lys209Arg	Lys209Arg	4	4	0	0	0	0
Kericho	2009	pfap2mu	Pfap2mu-Lys234dup	Lys234dup	2	2	0	0	0	0
Kericho	2009	pfap2mu	Pfap2mu-Phe437Leu	Phe437Leu	3	3	0	0	0	0
Kericho	2009	pfap2mu	Pfap2mu-Ser160Asn	Ser160Asn	4	4	2	0	50	0
Kericho	2009	pfap2mu	Pfap2mu-Ser160Thr	Ser160Thr	2	2	0	0	0	0
Kericho	2009	pfap2mu	Pfap2mu-Val127Leu	Val127Leu	4	4	0	0	0	0
Kericho	2009	pfap2mu	Pfap2mu-Val510Ile	Val510Ile	5	5	0	0	0	0
Kericho	2009	pfubp1	Pfubp1-Ala1883Thr	Ala1883Thr	9	9	0	0	0	0
Kericho	2009	pfubp1	Pfubp1-Ala3099Thr	Ala3099Thr	2	2	0	0	0	0
Kericho	2009	pfubp1	Pfubp1-Ala3099Val	Ala3099Val	2	2	0	0	0	0
Kericho	2009	pfubp1	Pfubp1-Ala3108Ser	Ala3108Ser	4	4	0	0	0	0
Kericho	2009	pfubp1	Pfubp1-Ala3108Thr	Ala3108Thr	4	4	0	0	0	0
Kericho	2009	pfubp1	Pfubp1-Ala3108Val	Ala3108Val	4	4	0	0	0	0
Kericho	2009	pfubp1	Pfubp1-Ala3117Thr	Ala3117Thr	4	4	0	0	0	0
Kericho	2009	pfubp1	Pfubp1-Arg1117His	Arg1117His	6	6	0	0	0	0
Kericho	2009	pfubp1	Pfubp1-Arg1133Gly	Arg1133Gly	1	1	0	0	0	0
Kericho	2009	pfubp1	Pfubp1-Arg1133Ser	Arg1133Ser	6	6	5	0	83.3333	0
Kericho	2009	pfubp1	Pfubp1-Arg1205Cys	Arg1205Cys	5	5	0	0	0	0
Kericho	2009	pfubp1	Pfubp1-Arg1499His	Arg1499His	7	7	0	0	0	0
Kericho	2009	pfubp1	Pfubp1-Arg1736His	Arg1736His	4	4	0	0	0	0
Kericho	2009	pfubp1	Pfubp1-Arg1736Leu	Arg1736Leu	4	4	0	0	0	0
Kericho	2009	pfubp1	Pfubp1-Arg2226Lys	Arg2226Lys	2	2	0	0	0	0
Kericho	2009	pfubp1	Pfubp1-Arg2229Lys	Arg2229Lys	2	2	0	0	0	0
Kericho	2009	pfubp1	Pfubp1-Arg2238Lys	Arg2238Lys	7	7	4	0	57.1429	0
Kericho	2009	pfubp1	Pfubp1-Arg2361Cys	Arg2361Cys	6	6	0	0	0	0
Kericho	2009	pfubp1	Pfubp1-Arg2396Lys	Arg2396Lys	6	6	0	0	0	0
Kericho	2009	pfubp1	Pfubp1-Arg2643Lys	Arg2643Lys	5	5	0	0	0	0
Kericho	2009	pfubp1	Pfubp1-Arg3053Cys	Arg3053Cys	5	5	0	0	0	0
Kericho	2009	pfubp1	Pfubp1-Arg3086His	Arg3086His	5	5	0	0	0	0
Kericho	2009	pfubp1	Pfubp1-Arg3092His	Arg3092His	1	1	1	0	100	0
Kericho	2009	pfubp1	Pfubp1-Arg3119Cys	Arg3119Cys	4	4	0	0	0	0
Kericho	2009	pfubp1	Pfubp1-Asn1301Ser	Asn1301Ser	4	4	0	0	0	0
Kericho	2009	pfubp1	Pfubp1-Asn1375fs	Asn1375fs	3	3	0	0	0	0
Kericho	2009	pfubp1	Pfubp1-Asn1380fs	Asn1380fs	4	4	1	0	25	0
Kericho	2009	pfubp1	Pfubp1-Asn1518Tyr	Asn1518Tyr	4	4	0	0	0	0
Kericho	2009	pfubp1	Pfubp1-Asn157Lys	Asn157Lys	5	5	0	0	0	0
Kericho	2009	pfubp1	Pfubp1-Asn1582His	Asn1582His	1	1	0	0	0	0
Kericho	2009	pfubp1	Pfubp1-Asn1690Tyr	Asn1690Tyr	5	5	0	0	0	0
Kericho	2009	pfubp1	Pfubp1-Asn1704dup	Asn1704dup	1	1	1	0	100	0
Kericho	2009	pfubp1	Pfubp1-Asn1714dup	Asn1714dup	2	2	2	0	100	0
Kericho	2009	pfubp1	Pfubp1-Asn172Tyr	Asn172Tyr	5	5	0	0	0	0
Kericho	2009	pfubp1	Pfubp1-Asn1743del	Asn1743del	4	4	0	0	0	0
Kericho	2009	pfubp1	Pfubp1-Asn178Ser	Asn178Ser	5	5	0	0	0	0
Kericho	2009	pfubp1	Pfubp1-Asn1935Lys	Asn1935Lys	1	1	0	0	0	0
Kericho	2009	pfubp1	Pfubp1-Asn1942Lys	Asn1942Lys	3	3	0	0	0	0
Kericho	2009	pfubp1	Pfubp1-Asn1951fs	Asn1951fs	4	4	0	0	0	0
Kericho	2009	pfubp1	Pfubp1-Asn1958fs	Asn1958fs	4	4	1	0	25	0
Kericho	2009	pfubp1	Pfubp1-Asn1963Lys	Asn1963Lys	3	3	0	0	0	0
Kericho	2009	pfubp1	Pfubp1-Asn1966Lys	Asn1966Lys	4	4	1	0	25	0
Kericho	2009	pfubp1	Pfubp1-Asn198_Asn200delinsLys	Asn198_Asn200delinsLys	1	1	0	0	0	0
Kericho	2009	pfubp1	Pfubp1-Asn204_Asn208del	Asn204_Asn208del	1	1	0	0	0	0
Kericho	2009	pfubp1	Pfubp1-Asn205_Asn208del	Asn205_Asn208del	1	1	0	0	0	0
Kericho	2009	pfubp1	Pfubp1-Asn205_Asn208dup	Asn205_Asn208dup	1	1	0	0	0	0
Kericho	2009	pfubp1	Pfubp1-Asn206_Asn208del	Asn206_Asn208del	2	2	1	0	50	0
Kericho	2009	pfubp1	Pfubp1-Asn206_Asn208dup	Asn206_Asn208dup	1	1	0	0	0	0
Kericho	2009	pfubp1	Pfubp1-Asn207_Asn208del	Asn207_Asn208del	4	4	3	0	75	0
Kericho	2009	pfubp1	Pfubp1-Asn207_Asn208dup	Asn207_Asn208dup	1	1	0	0	0	0
Kericho	2009	pfubp1	Pfubp1-Asn208del	Asn208del	2	2	1	0	50	0
Kericho	2009	pfubp1	Pfubp1-Asn208dup	Asn208dup	1	1	0	0	0	0
Kericho	2009	pfubp1	Pfubp1-Asn22_Asn26del	Asn22_Asn26del	1	1	0	0	0	0
Kericho	2009	pfubp1	Pfubp1-Asn230_Asn233dup	Asn230_Asn233dup	1	1	1	0	100	0
Kericho	2009	pfubp1	Pfubp1-Asn233_Tyr234insAsnSerIleAsnAsnSerIleAsn	Asn233_Tyr234insAsnSerIleAsnAsnSerIleAsn	3	3	3	0	100	0
Kericho	2009	pfubp1	Pfubp1-Asn2359Lys	Asn2359Lys	6	6	1	0	16.6667	0
Kericho	2009	pfubp1	Pfubp1-Asn2359Thr	Asn2359Thr	6	6	1	0	16.6667	0
Kericho	2009	pfubp1	Pfubp1-Asn23_Asn26del	Asn23_Asn26del	1	1	0	0	0	0
Kericho	2009	pfubp1	Pfubp1-Asn244fs	Asn244fs	4	4	0	0	0	0
Kericho	2009	pfubp1	Pfubp1-Asn24_Asn26del	Asn24_Asn26del	1	1	0	0	0	0
Kericho	2009	pfubp1	Pfubp1-Asn24_Asn26dup	Asn24_Asn26dup	1	1	0	0	0	0
Kericho	2009	pfubp1	Pfubp1-Asn2524Ile	Asn2524Ile	6	6	0	0	0	0
Kericho	2009	pfubp1	Pfubp1-Asn2526Ile	Asn2526Ile	6	6	0	0	0	0
Kericho	2009	pfubp1	Pfubp1-Asn25_Asn26del	Asn25_Asn26del	3	3	2	0	66.6667	0
Kericho	2009	pfubp1	Pfubp1-Asn25_Asn26dup	Asn25_Asn26dup	1	1	0	0	0	0
Kericho	2009	pfubp1	Pfubp1-Asn25_Ile27delinsMet	Asn25_Ile27delinsMet	1	1	0	0	0	0
Kericho	2009	pfubp1	Pfubp1-Asn2662Tyr	Asn2662Tyr	5	5	0	0	0	0
Kericho	2009	pfubp1	Pfubp1-Asn26del	Asn26del	1	1	0	0	0	0
Kericho	2009	pfubp1	Pfubp1-Asn26dup	Asn26dup	1	1	0	0	0	0
Kericho	2009	pfubp1	Pfubp1-Asn274Lys	Asn274Lys	1	1	1	0	100	0
Kericho	2009	pfubp1	Pfubp1-Asn2788dup	Asn2788dup	5	5	0	0	0	0
Kericho	2009	pfubp1	Pfubp1-Asn2813Lys	Asn2813Lys	2	2	0	0	0	0
Kericho	2009	pfubp1	Pfubp1-Asn2859Ser	Asn2859Ser	6	6	0	0	0	0
Kericho	2009	pfubp1	Pfubp1-Asn2873Ile	Asn2873Ile	3	3	0	0	0	0
Kericho	2009	pfubp1	Pfubp1-Asn2982Lys	Asn2982Lys	6	6	0	0	0	0
Kericho	2009	pfubp1	Pfubp1-Asn2991Lys	Asn2991Lys	6	6	0	0	0	0
Kericho	2009	pfubp1	Pfubp1-Asn300Lys	Asn300Lys	4	4	0	0	0	0
Kericho	2009	pfubp1	Pfubp1-Asn300fs	Asn300fs	4	4	0	0	0	0
Kericho	2009	pfubp1	Pfubp1-Asn304_Lys307del	Asn304_Lys307del	4	4	0	0	0	0
Kericho	2009	pfubp1	Pfubp1-Asn304fs	Asn304fs	4	4	1	0	25	0
Kericho	2009	pfubp1	Pfubp1-Asn305Lys	Asn305Lys	4	4	0	0	0	0
Kericho	2009	pfubp1	Pfubp1-Asn305_Asn314del	Asn305_Asn314del	4	4	0	0	0	0
Kericho	2009	pfubp1	Pfubp1-Asn305fs	Asn305fs	4	4	0	0	0	0
Kericho	2009	pfubp1	Pfubp1-Asn3094Ser	Asn3094Ser	2	2	0	0	0	0
Kericho	2009	pfubp1	Pfubp1-Asn3097Asp	Asn3097Asp	2	2	0	0	0	0
Kericho	2009	pfubp1	Pfubp1-Asn3106Asp	Asn3106Asp	4	4	0	0	0	0
Kericho	2009	pfubp1	Pfubp1-Asn314fs	Asn314fs	4	4	1	0	25	0
Kericho	2009	pfubp1	Pfubp1-Asn319Lys	Asn319Lys	4	4	0	0	0	0
Kericho	2009	pfubp1	Pfubp1-Asn339_Ser345delinsAspAsnAsnAspAspAsn	Asn339_Ser345delinsAspAsnAsnAspAspAsn	1	1	1	0	100	0
Kericho	2009	pfubp1	Pfubp1-Asn347Asp	Asn347Asp	1	1	1	0	100	0
Kericho	2009	pfubp1	Pfubp1-Asn348Asp	Asn348Asp	1	1	1	0	100	0
Kericho	2009	pfubp1	Pfubp1-Asn480_Asn482del	Asn480_Asn482del	1	1	1	0	100	0
Kericho	2009	pfubp1	Pfubp1-Asn481_Asn482del	Asn481_Asn482del	2	2	2	0	100	0
Kericho	2009	pfubp1	Pfubp1-Asn638Asp	Asn638Asp	5	5	0	0	0	0
Kericho	2009	pfubp1	Pfubp1-Asn640Lys	Asn640Lys	5	5	0	0	0	0
Kericho	2009	pfubp1	Pfubp1-Asn759_Asp763del	Asn759_Asp763del	7	7	0	0	0	0
Kericho	2009	pfubp1	Pfubp1-Asn759_Asp763dup	Asn759_Asp763dup	7	7	0	0	0	0
Kericho	2009	pfubp1	Pfubp1-Asn846Lys	Asn846Lys	5	5	0	0	0	0
Kericho	2009	pfubp1	Pfubp1-Asn846fs	Asn846fs	5	5	0	0	0	0
Kericho	2009	pfubp1	Pfubp1-Asn907fs	Asn907fs	1	1	0	0	0	0
Kericho	2009	pfubp1	Pfubp1-Asn912Tyr	Asn912Tyr	3	3	0	0	0	0
Kericho	2009	pfubp1	Pfubp1-Asn917Lys	Asn917Lys	3	3	0	0	0	0
Kericho	2009	pfubp1	Pfubp1-Asn920Asp	Asn920Asp	3	3	0	0	0	0
Kericho	2009	pfubp1	Pfubp1-Asn977fs	Asn977fs	1	1	1	0	100	0
Kericho	2009	pfubp1	Pfubp1-Asp1073His	Asp1073His	6	6	0	0	0	0
Kericho	2009	pfubp1	Pfubp1-Asp110Glu	Asp110Glu	5	5	0	0	0	0
Kericho	2009	pfubp1	Pfubp1-Asp1155fs	Asp1155fs	6	6	1	0	16.6667	0
Kericho	2009	pfubp1	Pfubp1-Asp1220Gly	Asp1220Gly	5	5	0	0	0	0
Kericho	2009	pfubp1	Pfubp1-Asp1315His	Asp1315His	3	3	0	0	0	0
Kericho	2009	pfubp1	Pfubp1-Asp1485Asn	Asp1485Asn	2	2	0	0	0	0
Kericho	2009	pfubp1	Pfubp1-Asp1485His	Asp1485His	2	2	0	0	0	0
Kericho	2009	pfubp1	Pfubp1-Asp1485Tyr	Asp1485Tyr	2	2	0	0	0	0
Kericho	2009	pfubp1	Pfubp1-Asp1510Asn	Asp1510Asn	8	8	0	0	0	0
Kericho	2009	pfubp1	Pfubp1-Asp1522Glu	Asp1522Glu	4	4	0	0	0	0
Kericho	2009	pfubp1	Pfubp1-Asp1522_Tyr1527dup	Asp1522_Tyr1527dup	4	4	0	0	0	0
Kericho	2009	pfubp1	Pfubp1-Asp1525Glu	Asp1525Glu	5	5	1	0	20	0
Kericho	2009	pfubp1	Pfubp1-Asp1525_Lys1526insLysTyrGlu	Asp1525_Lys1526insLysTyrGlu	4	4	0	0	0	0
Kericho	2009	pfubp1	Pfubp1-Asp1525_Tyr1527del	Asp1525_Tyr1527del	5	5	1	0	20	0
Kericho	2009	pfubp1	Pfubp1-Asp1525_Tyr1527dup	Asp1525_Tyr1527dup	4	4	0	0	0	0
Kericho	2009	pfubp1	Pfubp1-Asp1525_Tyr1530del	Asp1525_Tyr1530del	4	4	0	0	0	0
Kericho	2009	pfubp1	Pfubp1-Asp1525_Tyr1530dup	Asp1525_Tyr1530dup	4	4	0	0	0	0
Kericho	2009	pfubp1	Pfubp1-Asp1534Glu	Asp1534Glu	4	4	0	0	0	0
Kericho	2009	pfubp1	Pfubp1-Asp158Asn	Asp158Asn	5	5	0	0	0	0
Kericho	2009	pfubp1	Pfubp1-Asp1674Gly	Asp1674Gly	5	5	0	0	0	0
Kericho	2009	pfubp1	Pfubp1-Asp168His	Asp168His	4	4	0	0	0	0
Kericho	2009	pfubp1	Pfubp1-Asp180Tyr	Asp180Tyr	5	5	0	0	0	0
Kericho	2009	pfubp1	Pfubp1-Asp1878Glu	Asp1878Glu	9	9	0	0	0	0
Kericho	2009	pfubp1	Pfubp1-Asp1975fs	Asp1975fs	7	7	0	0	0	0
Kericho	2009	pfubp1	Pfubp1-Asp1977Ala	Asp1977Ala	7	7	0	0	0	0
Kericho	2009	pfubp1	Pfubp1-Asp2026Val	Asp2026Val	7	7	0	0	0	0
Kericho	2009	pfubp1	Pfubp1-Asp215Tyr	Asp215Tyr	4	4	0	0	0	0
Kericho	2009	pfubp1	Pfubp1-Asp2756Gly	Asp2756Gly	3	3	0	0	0	0
Kericho	2009	pfubp1	Pfubp1-Asp287Asn	Asp287Asn	1	1	0	0	0	0
Kericho	2009	pfubp1	Pfubp1-Asp287Tyr	Asp287Tyr	1	1	0	0	0	0
Kericho	2009	pfubp1	Pfubp1-Asp3136Asn	Asp3136Asn	4	4	0	0	0	0
Kericho	2009	pfubp1	Pfubp1-Asp351Asn	Asp351Asn	1	1	1	0	100	0
Kericho	2009	pfubp1	Pfubp1-Asp353del	Asp353del	1	1	0	0	0	0
Kericho	2009	pfubp1	Pfubp1-Asp360Asn	Asp360Asn	1	1	0	0	0	0
Kericho	2009	pfubp1	Pfubp1-Asp362del	Asp362del	1	1	0	0	0	0
Kericho	2009	pfubp1	Pfubp1-Asp371del	Asp371del	1	1	1	0	100	0
Kericho	2009	pfubp1	Pfubp1-Asp41Gly	Asp41Gly	3	3	0	0	0	0
Kericho	2009	pfubp1	Pfubp1-Asp747Gly	Asp747Gly	7	7	0	0	0	0
Kericho	2009	pfubp1	Pfubp1-Asp748Tyr	Asp748Tyr	7	7	0	0	0	0
Kericho	2009	pfubp1	Pfubp1-Asp753_Asn754insLysLysGlyGlyAsp	Asp753_Asn754insLysLysGlyGlyAsp	7	7	0	0	0	0
Kericho	2009	pfubp1	Pfubp1-Asp910Asn	Asp910Asn	3	3	0	0	0	0
Kericho	2009	pfubp1	Pfubp1-Cys2546Phe	Cys2546Phe	6	6	0	0	0	0
Kericho	2009	pfubp1	Pfubp1-Cys2818Gly	Cys2818Gly	2	2	0	0	0	0
Kericho	2009	pfubp1	Pfubp1-Cys2818Tyr	Cys2818Tyr	2	2	0	0	0	0
Kericho	2009	pfubp1	Pfubp1-Cys2818_Lys2821dup	Cys2818_Lys2821dup	3	3	1	0	33.3333	0
Kericho	2009	pfubp1	Pfubp1-Cys2818_Lys2825dup	Cys2818_Lys2825dup	2	2	0	0	0	0
Kericho	2009	pfubp1	Pfubp1-Gln1082His	Gln1082His	4	4	0	0	0	0
Kericho	2009	pfubp1	Pfubp1-Gln2812_Asn2813insLysGlyGluGlnAsnGlyGluGln	Gln2812_Asn2813insLysGlyGluGlnAsnGlyGluGln	7	7	0	0	0	0
Kericho	2009	pfubp1	Pfubp1-Gln2824_Glu2827dup	Gln2824_Glu2827dup	2	2	0	0	0	0
Kericho	2009	pfubp1	Pfubp1-Gln740Arg	Gln740Arg	9	9	0	0	0	0
Kericho	2009	pfubp1	Pfubp1-Gln740Lys	Gln740Lys	9	9	0	0	0	0
Kericho	2009	pfubp1	Pfubp1-Gln845fs	Gln845fs	5	5	0	0	0	0
Kericho	2009	pfubp1	Pfubp1-Gln853Leu	Gln853Leu	5	5	0	0	0	0
Kericho	2009	pfubp1	Pfubp1-Glu1011Lys	Glu1011Lys	3	3	0	0	0	0
Kericho	2009	pfubp1	Pfubp1-Glu1085Lys	Glu1085Lys	4	4	0	0	0	0
Kericho	2009	pfubp1	Pfubp1-Glu1218Gly	Glu1218Gly	5	5	0	0	0	0
Kericho	2009	pfubp1	Pfubp1-Glu1509del	Glu1509del	8	8	0	0	0	0
Kericho	2009	pfubp1	Pfubp1-Glu1516_Asn1518del	Glu1516_Asn1518del	8	8	0	0	0	0
Kericho	2009	pfubp1	Pfubp1-Glu1519Asp	Glu1519Asp	4	4	0	0	0	0
Kericho	2009	pfubp1	Pfubp1-Glu1519_Lys1520insLysTyrAsp	Glu1519_Lys1520insLysTyrAsp	4	4	0	0	0	0
Kericho	2009	pfubp1	Pfubp1-Glu1528Asp	Glu1528Asp	6	6	2	0	33.3333	0
Kericho	2009	pfubp1	Pfubp1-Glu1528_Glu1531delinsAsp	Glu1528_Glu1531delinsAsp	4	4	0	0	0	0
Kericho	2009	pfubp1	Pfubp1-Glu1528_Glu1531delinsAspLysTyrAspLysTyrAsp	Glu1528_Glu1531delinsAspLysTyrAspLysTyrAsp	4	4	0	0	0	0
Kericho	2009	pfubp1	Pfubp1-Glu1528_Tyr1533dup	Glu1528_Tyr1533dup	4	4	0	0	0	0
Kericho	2009	pfubp1	Pfubp1-Glu1528delinsAspLysTyrAsp	Glu1528delinsAspLysTyrAsp	4	4	0	0	0	0
Kericho	2009	pfubp1	Pfubp1-Glu1531Asp	Glu1531Asp	4	4	0	0	0	0
Kericho	2009	pfubp1	Pfubp1-Glu1531Val	Glu1531Val	4	4	0	0	0	0
Kericho	2009	pfubp1	Pfubp1-Glu1531_Tyr1533del	Glu1531_Tyr1533del	4	4	0	0	0	0
Kericho	2009	pfubp1	Pfubp1-Glu1531_Tyr1533dup	Glu1531_Tyr1533dup	4	4	0	0	0	0
Kericho	2009	pfubp1	Pfubp1-Glu154*	Glu154*	5	5	0	0	0	0
Kericho	2009	pfubp1	Pfubp1-Glu154Gln	Glu154Gln	5	5	0	0	0	0
Kericho	2009	pfubp1	Pfubp1-Glu1915Lys	Glu1915Lys	7	7	7	0	100	0
Kericho	2009	pfubp1	Pfubp1-Glu1922Lys	Glu1922Lys	6	6	3	0	50	0
Kericho	2009	pfubp1	Pfubp1-Glu1929Lys	Glu1929Lys	3	3	0	0	0	0
Kericho	2009	pfubp1	Pfubp1-Glu241*	Glu241*	4	4	0	0	0	0
Kericho	2009	pfubp1	Pfubp1-Glu2823_Tyr2826del	Glu2823_Tyr2826del	2	2	0	0	0	0
Kericho	2009	pfubp1	Pfubp1-Glu315Asp	Glu315Asp	4	4	0	0	0	0
Kericho	2009	pfubp1	Pfubp1-Glu317Asp	Glu317Asp	4	4	0	0	0	0
Kericho	2009	pfubp1	Pfubp1-Glu317Val	Glu317Val	4	4	0	0	0	0
Kericho	2009	pfubp1	Pfubp1-Glu440Val	Glu440Val	4	4	0	0	0	0
Kericho	2009	pfubp1	Pfubp1-Glu737del	Glu737del	9	9	0	0	0	0
Kericho	2009	pfubp1	Pfubp1-Glu852Val	Glu852Val	5	5	0	0	0	0
Kericho	2009	pfubp1	Pfubp1-GluTyr154*	GluTyr154*	5	5	0	0	0	0
Kericho	2009	pfubp1	Pfubp1-GluTyrLysAsn154*	GluTyrLysAsn154*	5	5	0	0	0	0
Kericho	2009	pfubp1	Pfubp1-Gly1281Cys	Gly1281Cys	4	4	0	0	0	0
Kericho	2009	pfubp1	Pfubp1-Gly1281Ser	Gly1281Ser	4	4	0	0	0	0
Kericho	2009	pfubp1	Pfubp1-Gly1620Glu	Gly1620Glu	5	5	0	0	0	0
Kericho	2009	pfubp1	Pfubp1-Gly170Ala	Gly170Ala	5	5	0	0	0	0
Kericho	2009	pfubp1	Pfubp1-Gly1900Arg	Gly1900Arg	9	9	0	0	0	0
Kericho	2009	pfubp1	Pfubp1-Gly2350fs	Gly2350fs	1	1	1	0	100	0
Kericho	2009	pfubp1	Pfubp1-Gly2806Val	Gly2806Val	7	7	0	0	0	0
Kericho	2009	pfubp1	Pfubp1-Gly2810Cys	Gly2810Cys	7	7	0	0	0	0
Kericho	2009	pfubp1	Pfubp1-Gly2814Cys	Gly2814Cys	2	2	0	0	0	0
Kericho	2009	pfubp1	Pfubp1-Gly2814Tyr	Gly2814Tyr	2	2	0	0	0	0
Kericho	2009	pfubp1	Pfubp1-Gly310fs	Gly310fs	4	4	0	0	0	0
Kericho	2009	pfubp1	Pfubp1-His1091Leu	His1091Leu	4	4	0	0	0	0
Kericho	2009	pfubp1	Pfubp1-His1107Tyr	His1107Tyr	6	6	0	0	0	0
Kericho	2009	pfubp1	Pfubp1-His1161Tyr	His1161Tyr	6	6	0	0	0	0
Kericho	2009	pfubp1	Pfubp1-His1406Leu	His1406Leu	3	3	0	0	0	0
Kericho	2009	pfubp1	Pfubp1-His17delinsAsnAsn	His17delinsAsnAsn	1	1	0	0	0	0
Kericho	2009	pfubp1	Pfubp1-His17fs	His17fs	1	1	0	0	0	0
Kericho	2009	pfubp1	Pfubp1-His2001Gln	His2001Gln	7	7	0	0	0	0
Kericho	2009	pfubp1	Pfubp1-His2246Tyr	His2246Tyr	7	7	0	0	0	0
Kericho	2009	pfubp1	Pfubp1-His224Gln	His224Gln	4	4	0	0	0	0
Kericho	2009	pfubp1	Pfubp1-His238Asp	His238Asp	4	4	0	0	0	0
Kericho	2009	pfubp1	Pfubp1-His2552Tyr	His2552Tyr	6	6	0	0	0	0
Kericho	2009	pfubp1	Pfubp1-His2577Asn	His2577Asn	2	2	0	0	0	0
Kericho	2009	pfubp1	Pfubp1-His2577Tyr	His2577Tyr	2	2	0	0	0	0
Kericho	2009	pfubp1	Pfubp1-His3074Arg	His3074Arg	4	4	0	0	0	0
Kericho	2009	pfubp1	Pfubp1-His3083Arg	His3083Arg	5	5	0	0	0	0
Kericho	2009	pfubp1	Pfubp1-His3098Arg	His3098Arg	2	2	0	0	0	0
Kericho	2009	pfubp1	Pfubp1-His3098Asp	His3098Asp	2	2	0	0	0	0
Kericho	2009	pfubp1	Pfubp1-His3098Gly	His3098Gly	2	2	0	0	0	0
Kericho	2009	pfubp1	Pfubp1-His3107Gly	His3107Gly	4	4	0	0	0	0
Kericho	2009	pfubp1	Pfubp1-His504Tyr	His504Tyr	6	6	0	0	0	0
Kericho	2009	pfubp1	Pfubp1-His90Tyr	His90Tyr	5	5	0	0	0	0
Kericho	2009	pfubp1	Pfubp1-Ile1210Met	Ile1210Met	5	5	0	0	0	0
Kericho	2009	pfubp1	Pfubp1-Ile1787Met	Ile1787Met	3	3	0	0	0	0
Kericho	2009	pfubp1	Pfubp1-Ile1874Val	Ile1874Val	7	7	0	0	0	0
Kericho	2009	pfubp1	Pfubp1-Ile1980Thr	Ile1980Thr	7	7	0	0	0	0
Kericho	2009	pfubp1	Pfubp1-Ile27Met	Ile27Met	1	1	0	0	0	0
Kericho	2009	pfubp1	Pfubp1-Ile2864Thr	Ile2864Thr	3	3	0	0	0	0
Kericho	2009	pfubp1	Pfubp1-Ile2963Thr	Ile2963Thr	5	5	0	0	0	0
Kericho	2009	pfubp1	Pfubp1-Ile2963Val	Ile2963Val	5	5	0	0	0	0
Kericho	2009	pfubp1	Pfubp1-Ile808Phe	Ile808Phe	1	1	0	0	0	0
Kericho	2009	pfubp1	Pfubp1-Ile959Met	Ile959Met	1	1	0	0	0	0
Kericho	2009	pfubp1	Pfubp1-Leu2006Pro	Leu2006Pro	7	7	0	0	0	0
Kericho	2009	pfubp1	Pfubp1-Leu2258Ile	Leu2258Ile	7	7	1	0	14.2857	0
Kericho	2009	pfubp1	Pfubp1-Leu58Ser	Leu58Ser	5	5	0	0	0	0
Kericho	2009	pfubp1	Pfubp1-Lys1061_Asn1064dup	Lys1061_Asn1064dup	6	6	0	0	0	0
Kericho	2009	pfubp1	Pfubp1-Lys1063_Asn1064del	Lys1063_Asn1064del	6	6	0	0	0	0
Kericho	2009	pfubp1	Pfubp1-Lys1086Arg	Lys1086Arg	4	4	0	0	0	0
Kericho	2009	pfubp1	Pfubp1-Lys1193Thr	Lys1193Thr	5	5	0	0	0	0
Kericho	2009	pfubp1	Pfubp1-Lys1312_Asp1317dup	Lys1312_Asp1317dup	3	3	0	0	0	0
Kericho	2009	pfubp1	Pfubp1-Lys1314_Asp1317dup	Lys1314_Asp1317dup	3	3	0	0	0	0
Kericho	2009	pfubp1	Pfubp1-Lys1316_Asp1317del	Lys1316_Asp1317del	4	4	1	0	25	0
Kericho	2009	pfubp1	Pfubp1-Lys1316_Asp1317dup	Lys1316_Asp1317dup	3	3	0	0	0	0
Kericho	2009	pfubp1	Pfubp1-Lys1376Gln	Lys1376Gln	3	3	0	0	0	0
Kericho	2009	pfubp1	Pfubp1-Lys147Asn	Lys147Asn	5	5	0	0	0	0
Kericho	2009	pfubp1	Pfubp1-Lys1507_Asn1518del	Lys1507_Asn1518del	8	8	0	0	0	0
Kericho	2009	pfubp1	Pfubp1-Lys1526_Glu1528del	Lys1526_Glu1528del	4	4	0	0	0	0
Kericho	2009	pfubp1	Pfubp1-Lys1649Asn	Lys1649Asn	5	5	0	0	0	0
Kericho	2009	pfubp1	Pfubp1-Lys165Asn	Lys165Asn	4	4	0	0	0	0
Kericho	2009	pfubp1	Pfubp1-Lys165Thr	Lys165Thr	4	4	0	0	0	0
Kericho	2009	pfubp1	Pfubp1-Lys166Asn	Lys166Asn	4	4	0	0	0	0
Kericho	2009	pfubp1	Pfubp1-Lys166Met	Lys166Met	4	4	0	0	0	0
Kericho	2009	pfubp1	Pfubp1-Lys166Thr	Lys166Thr	4	4	0	0	0	0
Kericho	2009	pfubp1	Pfubp1-Lys167Asn	Lys167Asn	4	4	0	0	0	0
Kericho	2009	pfubp1	Pfubp1-Lys167Thr	Lys167Thr	4	4	0	0	0	0
Kericho	2009	pfubp1	Pfubp1-Lys1705delinsAsnLysAsn	Lys1705delinsAsnLysAsn	1	1	1	0	100	0
Kericho	2009	pfubp1	Pfubp1-Lys1914Asn	Lys1914Asn	7	7	7	0	100	0
Kericho	2009	pfubp1	Pfubp1-Lys1921Asn	Lys1921Asn	6	6	3	0	50	0
Kericho	2009	pfubp1	Pfubp1-Lys1928Asn	Lys1928Asn	3	3	0	0	0	0
Kericho	2009	pfubp1	Pfubp1-Lys1936Glu	Lys1936Glu	1	1	0	0	0	0
Kericho	2009	pfubp1	Pfubp1-Lys1943Glu	Lys1943Glu	3	3	0	0	0	0
Kericho	2009	pfubp1	Pfubp1-Lys1949Asn	Lys1949Asn	4	4	0	0	0	0
Kericho	2009	pfubp1	Pfubp1-Lys1956Arg	Lys1956Arg	4	4	0	0	0	0
Kericho	2009	pfubp1	Pfubp1-Lys1956Asn	Lys1956Asn	4	4	0	0	0	0
Kericho	2009	pfubp1	Pfubp1-Lys1957Glu	Lys1957Glu	4	4	0	0	0	0
Kericho	2009	pfubp1	Pfubp1-Lys1964_Asn1970del	Lys1964_Asn1970del	3	3	0	0	0	0
Kericho	2009	pfubp1	Pfubp1-Lys1987Asn	Lys1987Asn	7	7	0	0	0	0
Kericho	2009	pfubp1	Pfubp1-Lys2657Asn	Lys2657Asn	5	5	0	0	0	0
Kericho	2009	pfubp1	Pfubp1-Lys2805Asn	Lys2805Asn	7	7	0	0	0	0
Kericho	2009	pfubp1	Pfubp1-Lys2805Thr	Lys2805Thr	7	7	0	0	0	0
Kericho	2009	pfubp1	Pfubp1-Lys2809Asn	Lys2809Asn	7	7	0	0	0	0
Kericho	2009	pfubp1	Pfubp1-Lys2809_Gln2812del	Lys2809_Gln2812del	7	7	0	0	0	0
Kericho	2009	pfubp1	Pfubp1-Lys2809_Gln2812dup	Lys2809_Gln2812dup	7	7	0	0	0	0
Kericho	2009	pfubp1	Pfubp1-Lys2817Asn	Lys2817Asn	2	2	0	0	0	0
Kericho	2009	pfubp1	Pfubp1-Lys2821Asn	Lys2821Asn	2	2	0	0	0	0
Kericho	2009	pfubp1	Pfubp1-Lys2821_Tyr2822insCysGluGlnLysTyrGluGlnLys	Lys2821_Tyr2822insCysGluGlnLysTyrGluGlnLys	2	2	0	0	0	0
Kericho	2009	pfubp1	Pfubp1-Lys2825_Tyr2826insCysGluGlnLys	Lys2825_Tyr2826insCysGluGlnLys	2	2	0	0	0	0
Kericho	2009	pfubp1	Pfubp1-Lys2843Asn	Lys2843Asn	6	6	0	0	0	0
Kericho	2009	pfubp1	Pfubp1-Lys306Asn	Lys306Asn	4	4	0	0	0	0
Kericho	2009	pfubp1	Pfubp1-Lys307Ile	Lys307Ile	4	4	0	0	0	0
Kericho	2009	pfubp1	Pfubp1-Lys309Asn	Lys309Asn	4	4	0	0	0	0
Kericho	2009	pfubp1	Pfubp1-Lys311Glu	Lys311Glu	4	4	0	0	0	0
Kericho	2009	pfubp1	Pfubp1-Lys311fs	Lys311fs	4	4	0	0	0	0
Kericho	2009	pfubp1	Pfubp1-Lys313Ile	Lys313Ile	4	4	0	0	0	0
Kericho	2009	pfubp1	Pfubp1-Lys460*	Lys460*	4	4	1	0	25	0
Kericho	2009	pfubp1	Pfubp1-Lys750Asn	Lys750Asn	7	7	0	0	0	0
Kericho	2009	pfubp1	Pfubp1-Lys844fs	Lys844fs	5	5	1	0	20	0
Kericho	2009	pfubp1	Pfubp1-Lys877Arg	Lys877Arg	5	5	0	0	0	0
Kericho	2009	pfubp1	Pfubp1-Lys895Asn	Lys895Asn	3	3	0	0	0	0
Kericho	2009	pfubp1	Pfubp1-Lys906Asn	Lys906Asn	3	3	3	0	100	0
Kericho	2009	pfubp1	Pfubp1-LysValSerSerLysTyrLeuGlu147*	LysValSerSerLysTyrLeuGlu147*	5	5	1	0	20	0
Kericho	2009	pfubp1	Pfubp1-LysValSerSerLysTyrLeuGluTyr147*	LysValSerSerLysTyrLeuGluTyr147*	5	5	0	0	0	0
Kericho	2009	pfubp1	Pfubp1-LysValSerSerLysTyrLeuGluTyrLysAsn147*	LysValSerSerLysTyrLeuGluTyrLysAsn147*	5	5	0	0	0	0
Kericho	2009	pfubp1	Pfubp1-LysValSerSerLysTyrLeuGluTyrLysAsnAsp147*	LysValSerSerLysTyrLeuGluTyrLysAsnAsp147*	5	5	0	0	0	0
Kericho	2009	pfubp1	Pfubp1-LysValSerSerLysTyrLeuGluTyrLysAsnAspSer147*	LysValSerSerLysTyrLeuGluTyrLysAsnAspSer147*	5	5	0	0	0	0
Kericho	2009	pfubp1	Pfubp1-Met1888Val	Met1888Val	9	9	0	0	0	0
Kericho	2009	pfubp1	Pfubp1-Met2228Leu	Met2228Leu	2	2	0	0	0	0
Kericho	2009	pfubp1	Pfubp1-Met2618Val	Met2618Val	5	5	0	0	0	0
Kericho	2009	pfubp1	Pfubp1-Met2954Val	Met2954Val	6	6	0	0	0	0
Kericho	2009	pfubp1	Pfubp1-Met3078Ile	Met3078Ile	4	4	0	0	0	0
Kericho	2009	pfubp1	Pfubp1-Met3223Ile	Met3223Ile	6	6	1	0	16.6667	0
Kericho	2009	pfubp1	Pfubp1-Met827Val	Met827Val	5	5	0	0	0	0
Kericho	2009	pfubp1	Pfubp1-Phe1407Leu	Phe1407Leu	3	3	0	0	0	0
Kericho	2009	pfubp1	Pfubp1-Phe1739Tyr	Phe1739Tyr	4	4	0	0	0	0
Kericho	2009	pfubp1	Pfubp1-Phe2333Leu	Phe2333Leu	4	4	0	0	0	0
Kericho	2009	pfubp1	Pfubp1-Phe2545Ile	Phe2545Ile	6	6	0	0	0	0
Kericho	2009	pfubp1	Pfubp1-Phe2849Leu	Phe2849Leu	6	6	0	0	0	0
Kericho	2009	pfubp1	Pfubp1-Phe2928Tyr	Phe2928Tyr	5	5	0	0	0	0
Kericho	2009	pfubp1	Pfubp1-Phe692Leu	Phe692Leu	8	8	0	0	0	0
Kericho	2009	pfubp1	Pfubp1-Pro1104His	Pro1104His	6	6	0	0	0	0
Kericho	2009	pfubp1	Pfubp1-Pro1461Ser	Pro1461Ser	5	5	0	0	0	0
Kericho	2009	pfubp1	Pfubp1-Pro1461Thr	Pro1461Thr	5	5	0	0	0	0
Kericho	2009	pfubp1	Pfubp1-Pro1996Leu	Pro1996Leu	7	7	0	0	0	0
Kericho	2009	pfubp1	Pfubp1-Pro1996Thr	Pro1996Thr	7	7	0	0	0	0
Kericho	2009	pfubp1	Pfubp1-Pro3000Thr	Pro3000Thr	6	6	0	0	0	0
Kericho	2009	pfubp1	Pfubp1-Pro960His	Pro960His	1	1	0	0	0	0
Kericho	2009	pfubp1	Pfubp1-Pro960Thr	Pro960Thr	1	1	0	0	0	0
Kericho	2009	pfubp1	Pfubp1-Ser1037Pro	Ser1037Pro	3	3	0	0	0	0
Kericho	2009	pfubp1	Pfubp1-Ser1103Leu	Ser1103Leu	4	4	0	0	0	0
Kericho	2009	pfubp1	Pfubp1-Ser1121Tyr	Ser1121Tyr	6	6	0	0	0	0
Kericho	2009	pfubp1	Pfubp1-Ser1163Arg	Ser1163Arg	6	6	0	0	0	0
Kericho	2009	pfubp1	Pfubp1-Ser1168Arg	Ser1168Arg	5	5	0	0	0	0
Kericho	2009	pfubp1	Pfubp1-Ser1328Ile	Ser1328Ile	4	4	0	0	0	0
Kericho	2009	pfubp1	Pfubp1-Ser13Leu	Ser13Leu	3	3	0	0	0	0
Kericho	2009	pfubp1	Pfubp1-Ser1472Tyr	Ser1472Tyr	5	5	0	0	0	0
Kericho	2009	pfubp1	Pfubp1-Ser149Phe	Ser149Phe	5	5	0	0	0	0
Kericho	2009	pfubp1	Pfubp1-Ser149fs	Ser149fs	5	5	1	0	20	0
Kericho	2009	pfubp1	Pfubp1-Ser159Ile	Ser159Ile	5	5	0	0	0	0
Kericho	2009	pfubp1	Pfubp1-Ser171Arg	Ser171Arg	5	5	0	0	0	0
Kericho	2009	pfubp1	Pfubp1-Ser171Ile	Ser171Ile	5	5	0	0	0	0
Kericho	2009	pfubp1	Pfubp1-Ser1979Asn	Ser1979Asn	7	7	0	0	0	0
Kericho	2009	pfubp1	Pfubp1-Ser2021Thr	Ser2021Thr	7	7	0	0	0	0
Kericho	2009	pfubp1	Pfubp1-Ser2273Asn	Ser2273Asn	7	7	0	0	0	0
Kericho	2009	pfubp1	Pfubp1-Ser2635Asn	Ser2635Asn	5	5	0	0	0	0
Kericho	2009	pfubp1	Pfubp1-Ser2635Cys	Ser2635Cys	5	5	0	0	0	0
Kericho	2009	pfubp1	Pfubp1-Ser2648Asn	Ser2648Asn	5	5	0	0	0	0
Kericho	2009	pfubp1	Pfubp1-Ser281Ala	Ser281Ala	1	1	1	0	100	0
Kericho	2009	pfubp1	Pfubp1-Ser286Ile	Ser286Ile	1	1	0	0	0	0
Kericho	2009	pfubp1	Pfubp1-Ser2946Cys	Ser2946Cys	6	6	0	0	0	0
Kericho	2009	pfubp1	Pfubp1-Ser2dup	Ser2dup	3	3	1	0	33.3333	0
Kericho	2009	pfubp1	Pfubp1-Ser3019Thr	Ser3019Thr	5	5	0	0	0	0
Kericho	2009	pfubp1	Pfubp1-Ser3062Arg	Ser3062Arg	5	5	0	0	0	0
Kericho	2009	pfubp1	Pfubp1-Ser3062Gly	Ser3062Gly	5	5	0	0	0	0
Kericho	2009	pfubp1	Pfubp1-Ser3103Asn	Ser3103Asn	4	4	2	0	50	0
Kericho	2009	pfubp1	Pfubp1-Ser3103Ile	Ser3103Ile	2	2	0	0	0	0
Kericho	2009	pfubp1	Pfubp1-Ser3112Asn	Ser3112Asn	4	4	2	0	50	0
Kericho	2009	pfubp1	Pfubp1-Ser3121Asn	Ser3121Asn	4	4	1	0	25	0
Kericho	2009	pfubp1	Pfubp1-Ser354Asn	Ser354Asn	1	1	0	0	0	0
Kericho	2009	pfubp1	Pfubp1-Ser354Asp	Ser354Asp	1	1	1	0	100	0
Kericho	2009	pfubp1	Pfubp1-Ser904Asn	Ser904Asn	3	3	0	0	0	0
Kericho	2009	pfubp1	Pfubp1-Thr1237Ile	Thr1237Ile	5	5	0	0	0	0
Kericho	2009	pfubp1	Pfubp1-Thr1500Ala	Thr1500Ala	7	7	0	0	0	0
Kericho	2009	pfubp1	Pfubp1-Thr160Ile	Thr160Ile	5	5	0	0	0	0
Kericho	2009	pfubp1	Pfubp1-Thr1612Ala	Thr1612Ala	3	3	0	0	0	0
Kericho	2009	pfubp1	Pfubp1-Thr1675Ala	Thr1675Ala	5	5	0	0	0	0
Kericho	2009	pfubp1	Pfubp1-Thr2360Pro	Thr2360Pro	6	6	0	0	0	0
Kericho	2009	pfubp1	Pfubp1-Thr2974Ile	Thr2974Ile	5	5	0	0	0	0
Kericho	2009	pfubp1	Pfubp1-Thr3018Ile	Thr3018Ile	5	5	0	0	0	0
Kericho	2009	pfubp1	Pfubp1-Thr444Lys	Thr444Lys	4	4	0	0	0	0
Kericho	2009	pfubp1	Pfubp1-Thr807Pro	Thr807Pro	1	1	0	0	0	0
Kericho	2009	pfubp1	Pfubp1-Trp502Cys	Trp502Cys	6	6	0	0	0	0
Kericho	2009	pfubp1	Pfubp1-Tyr1087His	Tyr1087His	4	4	0	0	0	0
Kericho	2009	pfubp1	Pfubp1-Tyr1307His	Tyr1307His	4	4	0	0	0	0
Kericho	2009	pfubp1	Pfubp1-Tyr1462His	Tyr1462His	5	5	0	0	0	0
Kericho	2009	pfubp1	Pfubp1-Tyr1521Asn	Tyr1521Asn	4	4	0	0	0	0
Kericho	2009	pfubp1	Pfubp1-Tyr1521His	Tyr1521His	4	4	0	0	0	0
Kericho	2009	pfubp1	Pfubp1-Tyr1527_Glu1528insAspLysTyrGluLysTyr	Tyr1527_Glu1528insAspLysTyrGluLysTyr	4	4	0	0	0	0
Kericho	2009	pfubp1	Pfubp1-Tyr1530_Glu1531insAspLysTyr	Tyr1530_Glu1531insAspLysTyr	4	4	0	0	0	0
Kericho	2009	pfubp1	Pfubp1-Tyr1533_Lys1538del	Tyr1533_Lys1538del	4	4	0	0	0	0
Kericho	2009	pfubp1	Pfubp1-Tyr1536_Lys1541del	Tyr1536_Lys1541del	4	4	0	0	0	0
Kericho	2009	pfubp1	Pfubp1-Tyr155*	Tyr155*	5	5	0	0	0	0
Kericho	2009	pfubp1	Pfubp1-Tyr1556Cys	Tyr1556Cys	3	3	0	0	0	0
Kericho	2009	pfubp1	Pfubp1-Tyr1882Cys	Tyr1882Cys	9	9	0	0	0	0
Kericho	2009	pfubp1	Pfubp1-Tyr1969Asp	Tyr1969Asp	3	3	0	0	0	0
Kericho	2009	pfubp1	Pfubp1-Tyr1969_Asp1975dup	Tyr1969_Asp1975dup	3	3	0	0	0	0
Kericho	2009	pfubp1	Pfubp1-Tyr2751Phe	Tyr2751Phe	3	3	0	0	0	0
Kericho	2009	pfubp1	Pfubp1-Tyr2822Cys	Tyr2822Cys	2	2	0	0	0	0
Kericho	2009	pfubp1	Pfubp1-Tyr2822Gly	Tyr2822Gly	2	2	0	0	0	0
Kericho	2009	pfubp1	Pfubp1-Tyr2826_Glu2827insGluGlnLysTyr	Tyr2826_Glu2827insGluGlnLysTyr	4	4	2	0	50	0
Kericho	2009	pfubp1	Pfubp1-Tyr2826_Glu2827insGluGlnLysTyrGluGlnLysTyr	Tyr2826_Glu2827insGluGlnLysTyrGluGlnLysTyr	2	2	0	0	0	0
Kericho	2009	pfubp1	Pfubp1-Tyr2826_Glu2827insGluGlnLysTyrGluGlnLysTyrGluGlnLysTyr	Tyr2826_Glu2827insGluGlnLysTyrGluGlnLysTyrGluGlnLysTyr	2	2	0	0	0	0
Kericho	2009	pfubp1	Pfubp1-Tyr3352Cys	Tyr3352Cys	4	4	0	0	0	0
Kericho	2009	pfubp1	Pfubp1-Tyr473del	Tyr473del	1	1	1	0	100	0
Kericho	2009	pfubp1	Pfubp1-Tyr615His	Tyr615His	4	4	4	0	100	0
Kericho	2009	pfubp1	Pfubp1-Val1072Leu	Val1072Leu	6	6	0	0	0	0
Kericho	2009	pfubp1	Pfubp1-Val1211Gly	Val1211Gly	5	5	0	0	0	0
Kericho	2009	pfubp1	Pfubp1-Val2073Ile	Val2073Ile	4	4	0	0	0	0
Kericho	2009	pfubp1	Pfubp1-Val2653Ala	Val2653Ala	5	5	0	0	0	0
Kericho	2009	pfubp1	Pfubp1-Val2957_Asn2962dup	Val2957_Asn2962dup	6	6	0	0	0	0
Kericho	2009	pfubp1	Pfubp1-Val3072Ala	Val3072Ala	4	4	0	0	0	0
Kericho	2009	pfubp1	Pfubp1-Val627Ile	Val627Ile	4	4	0	0	0	0
Kericho	2009	pfubp1	Pfubp1-Val666Ile	Val666Ile	5	5	0	0	0	0
Kericho	2009	pfubp1	Pfubp1-Val708Ala	Val708Ala	7	7	0	0	0	0
Kericho	2009	pfubp1	Pfubp1-Val739Leu	Val739Leu	9	9	1	0	11.1111	0
Kericho	2009	pfubp1	Pfubp1-Val739Met	Val739Met	9	9	0	0	0	0
Kericho	2009	atp6	atp6-Ala621Asp	Ala621Asp	6	6	0	0	0	0
Kericho	2009	atp6	atp6-Ala623Glu	Ala623Glu	6	6	0	0	0	0
Kericho	2009	atp6	atp6-Ala630Asp	Ala630Asp	6	6	0	0	0	0
Kericho	2009	atp6	atp6-Ala630Ser	Ala630Ser	6	6	0	0	0	0
Kericho	2009	atp6	atp6-Ala630Thr	Ala630Thr	6	6	0	0	0	0
Kericho	2009	atp6	atp6-Asn569Lys	Asn569Lys	6	6	2	0	33.3333	0
Kericho	2009	atp6	atp6-Asn569Ser	Asn569Ser	6	6	0	0	0	0
Kericho	2009	atp6	atp6-Asn644Ile	Asn644Ile	5	5	0	0	0	0
Kericho	2009	atp6	atp6-Asp436Tyr	Asp436Tyr	5	5	0	0	0	0
Kericho	2009	atp6	atp6-Gln266Glu	Gln266Glu	9	9	0	0	0	0
Kericho	2009	atp6	atp6-Glu431Lys	Glu431Lys	5	5	2	0	40	0
Kericho	2009	atp6	atp6-Glu605Asp	Glu605Asp	6	6	0	0	0	0
Kericho	2009	atp6	atp6-Glu643Gln	Glu643Gln	5	5	0	0	0	0
Kericho	2009	atp6	atp6-Gly627Arg	Gly627Arg	6	6	0	0	0	0
Kericho	2009	atp6	atp6-Gly639Asp	Gly639Asp	5	5	0	0	0	0
Kericho	2009	atp6	atp6-His243Tyr	His243Tyr	8	8	0	0	0	0
Kericho	2009	atp6	atp6-His647Asn	His647Asn	5	5	0	0	0	0
Kericho	2009	atp6	atp6-His747Tyr	His747Tyr	5	5	0	0	0	0
Kericho	2009	atp6	atp6-Leu402Val	Leu402Val	5	5	1	0	20	0
Kericho	2009	atp6	atp6-Lys578Arg	Lys578Arg	6	6	0	0	0	0
Kericho	2009	atp6	atp6-Lys776Asn	Lys776Asn	5	5	0	0	0	0
Kericho	2009	atp6	atp6-Ser379Phe	Ser379Phe	5	5	0	0	0	0
Kericho	2009	atp6	atp6-Ser769Asn	Ser769Asn	5	5	0	0	0	0
Kericho	2009	atp6	atp6-Thr427Met	Thr427Met	5	5	0	0	0	0
Kericho	2009	atp6	atp6-Thr570Ile	Thr570Ile	6	6	0	0	0	0
Kericho	2009	atp6	atp6-Thr602Ile	Thr602Ile	6	6	0	0	0	0
Kericho	2009	atp6	atp6-Thr624Ile	Thr624Ile	6	6	0	0	0	0
Kericho	2009	atp6	atp6-Thr635Lys	Thr635Lys	5	5	0	0	0	0
Kericho	2010	pfap2mu	Pfap2mu-Ala236Thr	Ala236Thr	6	6	0	0	0	0
Kericho	2010	pfap2mu	Pfap2mu-Ala337Thr	Ala337Thr	8	8	0	0	0	0
Kericho	2010	pfap2mu	Pfap2mu-Arg146Lys	Arg146Lys	4	4	0	0	0	0
Kericho	2010	pfap2mu	Pfap2mu-Asn184His	Asn184His	6	6	0	0	0	0
Kericho	2010	pfap2mu	Pfap2mu-Asn232_Asn233del	Asn232_Asn233del	5	5	0	0	0	0
Kericho	2010	pfap2mu	Pfap2mu-Asn232_Asn233dup	Asn232_Asn233dup	5	5	0	0	0	0
Kericho	2010	pfap2mu	Pfap2mu-Asn233Lys	Asn233Lys	5	5	0	0	0	0
Kericho	2010	pfap2mu	Pfap2mu-Asn233del	Asn233del	6	6	1	0	16.6667	0
Kericho	2010	pfap2mu	Pfap2mu-Asn233dup	Asn233dup	5	5	0	0	0	0
Kericho	2010	pfap2mu	Pfap2mu-Asn322Ile	Asn322Ile	4	4	0	0	0	0
Kericho	2010	pfap2mu	Pfap2mu-Asn324dup	Asn324dup	4	4	0	0	0	0
Kericho	2010	pfap2mu	Pfap2mu-Asn330dup	Asn330dup	4	4	0	0	0	0
Kericho	2010	pfap2mu	Pfap2mu-Gly315Asp	Gly315Asp	4	4	0	0	0	0
Kericho	2010	pfap2mu	Pfap2mu-Ile226_Asn227insAsn	Ile226_Asn227insAsn	5	5	0	0	0	0
Kericho	2010	pfap2mu	Pfap2mu-Leu518Ile	Leu518Ile	7	7	0	0	0	0
Kericho	2010	pfap2mu	Pfap2mu-Lys199Thr	Lys199Thr	6	6	0	0	0	0
Kericho	2010	pfap2mu	Pfap2mu-Lys209Arg	Lys209Arg	6	6	0	0	0	0
Kericho	2010	pfap2mu	Pfap2mu-Lys234dup	Lys234dup	5	5	0	0	0	0
Kericho	2010	pfap2mu	Pfap2mu-Phe437Leu	Phe437Leu	8	8	0	0	0	0
Kericho	2010	pfap2mu	Pfap2mu-Ser160Asn	Ser160Asn	4	4	0	0	0	0
Kericho	2010	pfap2mu	Pfap2mu-Ser160Thr	Ser160Thr	4	4	0	0	0	0
Kericho	2010	pfap2mu	Pfap2mu-Val127Leu	Val127Leu	4	4	0	0	0	0
Kericho	2010	pfap2mu	Pfap2mu-Val510Ile	Val510Ile	5	5	0	0	0	0
Kericho	2010	pfubp1	Pfubp1-Ala1883Thr	Ala1883Thr	9	9	0	0	0	0
Kericho	2010	pfubp1	Pfubp1-Ala3099Thr	Ala3099Thr	4	4	0	0	0	0
Kericho	2010	pfubp1	Pfubp1-Ala3099Val	Ala3099Val	4	4	0	0	0	0
Kericho	2010	pfubp1	Pfubp1-Ala3108Ser	Ala3108Ser	5	5	0	0	0	0
Kericho	2010	pfubp1	Pfubp1-Ala3108Thr	Ala3108Thr	5	5	0	0	0	0
Kericho	2010	pfubp1	Pfubp1-Ala3108Val	Ala3108Val	5	5	0	0	0	0
Kericho	2010	pfubp1	Pfubp1-Ala3117Thr	Ala3117Thr	5	5	0	0	0	0
Kericho	2010	pfubp1	Pfubp1-Arg1117His	Arg1117His	5	5	0	0	0	0
Kericho	2010	pfubp1	Pfubp1-Arg1133Gly	Arg1133Gly	2	2	0	0	0	0
Kericho	2010	pfubp1	Pfubp1-Arg1133Ser	Arg1133Ser	5	5	4	0	80	0
Kericho	2010	pfubp1	Pfubp1-Arg1205Cys	Arg1205Cys	7	7	0	0	0	0
Kericho	2010	pfubp1	Pfubp1-Arg1499His	Arg1499His	9	9	0	0	0	0
Kericho	2010	pfubp1	Pfubp1-Arg1736His	Arg1736His	6	6	0	0	0	0
Kericho	2010	pfubp1	Pfubp1-Arg1736Leu	Arg1736Leu	6	6	0	0	0	0
Kericho	2010	pfubp1	Pfubp1-Arg2226Lys	Arg2226Lys	3	3	0	0	0	0
Kericho	2010	pfubp1	Pfubp1-Arg2229Lys	Arg2229Lys	3	3	0	0	0	0
Kericho	2010	pfubp1	Pfubp1-Arg2238Lys	Arg2238Lys	7	7	6	0	85.7143	0
Kericho	2010	pfubp1	Pfubp1-Arg2361Cys	Arg2361Cys	8	8	0	0	0	0
Kericho	2010	pfubp1	Pfubp1-Arg2396Lys	Arg2396Lys	8	8	0	0	0	0
Kericho	2010	pfubp1	Pfubp1-Arg2643Lys	Arg2643Lys	7	7	0	0	0	0
Kericho	2010	pfubp1	Pfubp1-Arg3053Cys	Arg3053Cys	8	8	0	0	0	0
Kericho	2010	pfubp1	Pfubp1-Arg3086His	Arg3086His	8	8	0	0	0	0
Kericho	2010	pfubp1	Pfubp1-Arg3119Cys	Arg3119Cys	5	5	0	0	0	0
Kericho	2010	pfubp1	Pfubp1-Asn1301Ser	Asn1301Ser	5	5	0	0	0	0
Kericho	2010	pfubp1	Pfubp1-Asn1375fs	Asn1375fs	6	6	0	0	0	0
Kericho	2010	pfubp1	Pfubp1-Asn1380fs	Asn1380fs	6	6	0	0	0	0
Kericho	2010	pfubp1	Pfubp1-Asn1518Tyr	Asn1518Tyr	3	3	0	0	0	0
Kericho	2010	pfubp1	Pfubp1-Asn157Lys	Asn157Lys	8	8	2	0	25	0
Kericho	2010	pfubp1	Pfubp1-Asn1582His	Asn1582His	4	4	0	0	0	0
Kericho	2010	pfubp1	Pfubp1-Asn1690Tyr	Asn1690Tyr	9	9	0	0	0	0
Kericho	2010	pfubp1	Pfubp1-Asn1703_Asn1704del	Asn1703_Asn1704del	1	1	0	0	0	0
Kericho	2010	pfubp1	Pfubp1-Asn1703_Asn1704dup	Asn1703_Asn1704dup	1	1	0	0	0	0
Kericho	2010	pfubp1	Pfubp1-Asn1704Lys	Asn1704Lys	1	1	0	0	0	0
Kericho	2010	pfubp1	Pfubp1-Asn1704_Asn1707delinsLys	Asn1704_Asn1707delinsLys	1	1	0	0	0	0
Kericho	2010	pfubp1	Pfubp1-Asn1704_Lys1705delinsLysAsnAsn	Asn1704_Lys1705delinsLysAsnAsn	1	1	0	0	0	0
Kericho	2010	pfubp1	Pfubp1-Asn1704del	Asn1704del	1	1	0	0	0	0
Kericho	2010	pfubp1	Pfubp1-Asn1704dup	Asn1704dup	1	1	0	0	0	0
Kericho	2010	pfubp1	Pfubp1-Asn1706Lys	Asn1706Lys	1	1	0	0	0	0
Kericho	2010	pfubp1	Pfubp1-Asn1707_Asn1708insLys	Asn1707_Asn1708insLys	1	1	0	0	0	0
Kericho	2010	pfubp1	Pfubp1-Asn1708_Asn1714del	Asn1708_Asn1714del	1	1	0	0	0	0
Kericho	2010	pfubp1	Pfubp1-Asn1709_Asn1710insLys	Asn1709_Asn1710insLys	1	1	0	0	0	0
Kericho	2010	pfubp1	Pfubp1-Asn1710Ser	Asn1710Ser	1	1	0	0	0	0
Kericho	2010	pfubp1	Pfubp1-Asn1710_Asn1714del	Asn1710_Asn1714del	1	1	0	0	0	0
Kericho	2010	pfubp1	Pfubp1-Asn1711_Asn1713del	Asn1711_Asn1713del	1	1	0	0	0	0
Kericho	2010	pfubp1	Pfubp1-Asn1712_Asn1713del	Asn1712_Asn1713del	1	1	0	0	0	0
Kericho	2010	pfubp1	Pfubp1-Asn1712_Asn1713dup	Asn1712_Asn1713dup	1	1	0	0	0	0
Kericho	2010	pfubp1	Pfubp1-Asn1712_Asn1714del	Asn1712_Asn1714del	1	1	0	0	0	0
Kericho	2010	pfubp1	Pfubp1-Asn1712_Asn1714dup	Asn1712_Asn1714dup	1	1	0	0	0	0
Kericho	2010	pfubp1	Pfubp1-Asn1713_Asn1714del	Asn1713_Asn1714del	1	1	0	0	0	0
Kericho	2010	pfubp1	Pfubp1-Asn1713_Asn1714dup	Asn1713_Asn1714dup	3	3	2	0	66.6667	0
Kericho	2010	pfubp1	Pfubp1-Asn1713dup	Asn1713dup	1	1	0	0	0	0
Kericho	2010	pfubp1	Pfubp1-Asn1714del	Asn1714del	1	1	0	0	0	0
Kericho	2010	pfubp1	Pfubp1-Asn1714dup	Asn1714dup	4	4	3	0	75	0
Kericho	2010	pfubp1	Pfubp1-Asn1717_Asn1718dup	Asn1717_Asn1718dup	1	1	0	0	0	0
Kericho	2010	pfubp1	Pfubp1-Asn1718del	Asn1718del	1	1	0	0	0	0
Kericho	2010	pfubp1	Pfubp1-Asn1718dup	Asn1718dup	2	2	1	0	50	0
Kericho	2010	pfubp1	Pfubp1-Asn1719_Asn1720dup	Asn1719_Asn1720dup	1	1	0	0	0	0
Kericho	2010	pfubp1	Pfubp1-Asn1719_Asn1720insTyr	Asn1719_Asn1720insTyr	1	1	0	0	0	0
Kericho	2010	pfubp1	Pfubp1-Asn172Tyr	Asn172Tyr	8	8	0	0	0	0
Kericho	2010	pfubp1	Pfubp1-Asn1743del	Asn1743del	6	6	0	0	0	0
Kericho	2010	pfubp1	Pfubp1-Asn178Ser	Asn178Ser	8	8	0	0	0	0
Kericho	2010	pfubp1	Pfubp1-Asn1942Lys	Asn1942Lys	2	2	1	0	50	0
Kericho	2010	pfubp1	Pfubp1-Asn1951fs	Asn1951fs	4	4	0	0	0	0
Kericho	2010	pfubp1	Pfubp1-Asn1958fs	Asn1958fs	5	5	1	0	20	0
Kericho	2010	pfubp1	Pfubp1-Asn1963Lys	Asn1963Lys	5	5	0	0	0	0
Kericho	2010	pfubp1	Pfubp1-Asn1966Lys	Asn1966Lys	5	5	0	0	0	0
Kericho	2010	pfubp1	Pfubp1-Asn206_Asn208del	Asn206_Asn208del	1	1	1	0	100	0
Kericho	2010	pfubp1	Pfubp1-Asn207_Asn208del	Asn207_Asn208del	5	5	5	0	100	0
Kericho	2010	pfubp1	Pfubp1-Asn207_Asn208dup	Asn207_Asn208dup	1	1	1	0	100	0
Kericho	2010	pfubp1	Pfubp1-Asn208del	Asn208del	1	1	1	0	100	0
Kericho	2010	pfubp1	Pfubp1-Asn208dup	Asn208dup	1	1	1	0	100	0
Kericho	2010	pfubp1	Pfubp1-Asn22_Asn26del	Asn22_Asn26del	1	1	0	0	0	0
Kericho	2010	pfubp1	Pfubp1-Asn230_Asn233dup	Asn230_Asn233dup	3	3	2	0	66.6667	0
Kericho	2010	pfubp1	Pfubp1-Asn233_Tyr234insAsnSerIleAsnAsnSerIleAsn	Asn233_Tyr234insAsnSerIleAsnAsnSerIleAsn	5	5	3	0	60	0
Kericho	2010	pfubp1	Pfubp1-Asn233_Tyr234insAsnSerIleAsnAsnSerIleAsnAsnSerIleAsn	Asn233_Tyr234insAsnSerIleAsnAsnSerIleAsnAsnSerIleAsn	2	2	0	0	0	0
Kericho	2010	pfubp1	Pfubp1-Asn2359Lys	Asn2359Lys	8	8	0	0	0	0
Kericho	2010	pfubp1	Pfubp1-Asn2359Thr	Asn2359Thr	8	8	0	0	0	0
Kericho	2010	pfubp1	Pfubp1-Asn23_Asn26del	Asn23_Asn26del	1	1	0	0	0	0
Kericho	2010	pfubp1	Pfubp1-Asn244fs	Asn244fs	7	7	0	0	0	0
Kericho	2010	pfubp1	Pfubp1-Asn24_Asn26del	Asn24_Asn26del	1	1	0	0	0	0
Kericho	2010	pfubp1	Pfubp1-Asn24_Asn26dup	Asn24_Asn26dup	1	1	0	0	0	0
Kericho	2010	pfubp1	Pfubp1-Asn2524Ile	Asn2524Ile	8	8	0	0	0	0
Kericho	2010	pfubp1	Pfubp1-Asn2526Ile	Asn2526Ile	8	8	0	0	0	0
Kericho	2010	pfubp1	Pfubp1-Asn25_Asn26del	Asn25_Asn26del	2	2	1	0	50	0
Kericho	2010	pfubp1	Pfubp1-Asn25_Asn26dup	Asn25_Asn26dup	1	1	0	0	0	0
Kericho	2010	pfubp1	Pfubp1-Asn25_Ile27delinsMet	Asn25_Ile27delinsMet	1	1	0	0	0	0
Kericho	2010	pfubp1	Pfubp1-Asn2662Tyr	Asn2662Tyr	7	7	0	0	0	0
Kericho	2010	pfubp1	Pfubp1-Asn26del	Asn26del	3	3	3	0	100	0
Kericho	2010	pfubp1	Pfubp1-Asn26dup	Asn26dup	2	2	1	0	50	0
Kericho	2010	pfubp1	Pfubp1-Asn274Lys	Asn274Lys	2	2	0	0	0	0
Kericho	2010	pfubp1	Pfubp1-Asn274del	Asn274del	2	2	0	0	0	0
Kericho	2010	pfubp1	Pfubp1-Asn274fs	Asn274fs	2	2	1	0	50	0
Kericho	2010	pfubp1	Pfubp1-Asn2788dup	Asn2788dup	7	7	0	0	0	0
Kericho	2010	pfubp1	Pfubp1-Asn2813Lys	Asn2813Lys	5	5	0	0	0	0
Kericho	2010	pfubp1	Pfubp1-Asn2859Ser	Asn2859Ser	8	8	0	0	0	0
Kericho	2010	pfubp1	Pfubp1-Asn2873Ile	Asn2873Ile	4	4	0	0	0	0
Kericho	2010	pfubp1	Pfubp1-Asn2982Lys	Asn2982Lys	7	7	0	0	0	0
Kericho	2010	pfubp1	Pfubp1-Asn2991Lys	Asn2991Lys	7	7	0	0	0	0
Kericho	2010	pfubp1	Pfubp1-Asn300Lys	Asn300Lys	8	8	0	0	0	0
Kericho	2010	pfubp1	Pfubp1-Asn300fs	Asn300fs	8	8	0	0	0	0
Kericho	2010	pfubp1	Pfubp1-Asn304_Lys307del	Asn304_Lys307del	8	8	0	0	0	0
Kericho	2010	pfubp1	Pfubp1-Asn304fs	Asn304fs	8	8	0	0	0	0
Kericho	2010	pfubp1	Pfubp1-Asn305Lys	Asn305Lys	8	8	0	0	0	0
Kericho	2010	pfubp1	Pfubp1-Asn305_Asn314del	Asn305_Asn314del	8	8	1	0	12.5	0
Kericho	2010	pfubp1	Pfubp1-Asn305fs	Asn305fs	8	8	0	0	0	0
Kericho	2010	pfubp1	Pfubp1-Asn3094Ser	Asn3094Ser	4	4	0	0	0	0
Kericho	2010	pfubp1	Pfubp1-Asn3097Asp	Asn3097Asp	4	4	0	0	0	0
Kericho	2010	pfubp1	Pfubp1-Asn3106Asp	Asn3106Asp	5	5	0	0	0	0
Kericho	2010	pfubp1	Pfubp1-Asn314fs	Asn314fs	8	8	0	0	0	0
Kericho	2010	pfubp1	Pfubp1-Asn319Lys	Asn319Lys	8	8	0	0	0	0
Kericho	2010	pfubp1	Pfubp1-Asn347Asp	Asn347Asp	1	1	0	0	0	0
Kericho	2010	pfubp1	Pfubp1-Asn347_Asn348insAsp	Asn347_Asn348insAsp	1	1	0	0	0	0
Kericho	2010	pfubp1	Pfubp1-Asn348Asp	Asn348Asp	1	1	0	0	0	0
Kericho	2010	pfubp1	Pfubp1-Asn479_Asn482del	Asn479_Asn482del	1	1	1	0	100	0
Kericho	2010	pfubp1	Pfubp1-Asn480_Asn482del	Asn480_Asn482del	1	1	1	0	100	0
Kericho	2010	pfubp1	Pfubp1-Asn481_Asn482del	Asn481_Asn482del	1	1	1	0	100	0
Kericho	2010	pfubp1	Pfubp1-Asn638Asp	Asn638Asp	8	8	0	0	0	0
Kericho	2010	pfubp1	Pfubp1-Asn640Lys	Asn640Lys	8	8	1	0	12.5	0
Kericho	2010	pfubp1	Pfubp1-Asn759_Asp763del	Asn759_Asp763del	5	5	1	0	20	0
Kericho	2010	pfubp1	Pfubp1-Asn759_Asp763dup	Asn759_Asp763dup	5	5	0	0	0	0
Kericho	2010	pfubp1	Pfubp1-Asn759_Asp791delinsLysLysGlyGlyAspLysLysGlyGlyAspLysLysGlyAspAspLysLysGlyAspAspLysLysGlyAspAspAsnLysAspAspAspAspAspAspAspAsn	Asn759_Asp791delinsLysLysGlyGlyAspLysLysGlyGlyAspLysLysGlyAspAspLysLysGlyAspAspLysLysGlyAspAspAsnLysAspAspAspAspAspAspAspAsn	1	1	1	0	100	0
Kericho	2010	pfubp1	Pfubp1-Asn759_Lys785delinsLysLysGlyGlyAspAsnLysGlyGlyAspAsnLysGlyGlyAspLysLysGlyGlyAspLysLysGlyAspAspAsnLysAspAspAspAsp	Asn759_Lys785delinsLysLysGlyGlyAspAsnLysGlyGlyAspAsnLysGlyGlyAspLysLysGlyGlyAspLysLysGlyAspAspAsnLysAspAspAspAsp	1	1	1	0	100	0
Kericho	2010	pfubp1	Pfubp1-Asn846Lys	Asn846Lys	7	7	0	0	0	0
Kericho	2010	pfubp1	Pfubp1-Asn846fs	Asn846fs	7	7	0	0	0	0
Kericho	2010	pfubp1	Pfubp1-Asn907fs	Asn907fs	3	3	0	0	0	0
Kericho	2010	pfubp1	Pfubp1-Asn912Tyr	Asn912Tyr	6	6	0	0	0	0
Kericho	2010	pfubp1	Pfubp1-Asn917Lys	Asn917Lys	6	6	0	0	0	0
Kericho	2010	pfubp1	Pfubp1-Asn920Asp	Asn920Asp	6	6	0	0	0	0
Kericho	2010	pfubp1	Pfubp1-Asp1073His	Asp1073His	8	8	0	0	0	0
Kericho	2010	pfubp1	Pfubp1-Asp110Glu	Asp110Glu	6	6	0	0	0	0
Kericho	2010	pfubp1	Pfubp1-Asp1155fs	Asp1155fs	7	7	1	0	14.2857	0
Kericho	2010	pfubp1	Pfubp1-Asp1220Gly	Asp1220Gly	6	6	0	0	0	0
Kericho	2010	pfubp1	Pfubp1-Asp1315His	Asp1315His	4	4	0	0	0	0
Kericho	2010	pfubp1	Pfubp1-Asp1485Asn	Asp1485Asn	5	5	0	0	0	0
Kericho	2010	pfubp1	Pfubp1-Asp1485His	Asp1485His	5	5	0	0	0	0
Kericho	2010	pfubp1	Pfubp1-Asp1485Tyr	Asp1485Tyr	5	5	0	0	0	0
Kericho	2010	pfubp1	Pfubp1-Asp1510Asn	Asp1510Asn	9	9	0	0	0	0
Kericho	2010	pfubp1	Pfubp1-Asp1522Glu	Asp1522Glu	3	3	0	0	0	0
Kericho	2010	pfubp1	Pfubp1-Asp1522_Tyr1527dup	Asp1522_Tyr1527dup	5	5	2	0	40	0
Kericho	2010	pfubp1	Pfubp1-Asp1525Glu	Asp1525Glu	4	4	2	0	50	0
Kericho	2010	pfubp1	Pfubp1-Asp1525_Lys1526insLysTyrGlu	Asp1525_Lys1526insLysTyrGlu	3	3	0	0	0	0
Kericho	2010	pfubp1	Pfubp1-Asp1525_Tyr1527del	Asp1525_Tyr1527del	4	4	1	0	25	0
Kericho	2010	pfubp1	Pfubp1-Asp1525_Tyr1527dup	Asp1525_Tyr1527dup	3	3	0	0	0	0
Kericho	2010	pfubp1	Pfubp1-Asp1525_Tyr1530del	Asp1525_Tyr1530del	3	3	0	0	0	0
Kericho	2010	pfubp1	Pfubp1-Asp1525_Tyr1530dup	Asp1525_Tyr1530dup	3	3	0	0	0	0
Kericho	2010	pfubp1	Pfubp1-Asp1534Glu	Asp1534Glu	3	3	0	0	0	0
Kericho	2010	pfubp1	Pfubp1-Asp158Asn	Asp158Asn	6	6	0	0	0	0
Kericho	2010	pfubp1	Pfubp1-Asp1674Gly	Asp1674Gly	9	9	0	0	0	0
Kericho	2010	pfubp1	Pfubp1-Asp168His	Asp168His	8	8	0	0	0	0
Kericho	2010	pfubp1	Pfubp1-Asp180Tyr	Asp180Tyr	8	8	0	0	0	0
Kericho	2010	pfubp1	Pfubp1-Asp1878Glu	Asp1878Glu	9	9	0	0	0	0
Kericho	2010	pfubp1	Pfubp1-Asp1975fs	Asp1975fs	9	9	0	0	0	0
Kericho	2010	pfubp1	Pfubp1-Asp1977Ala	Asp1977Ala	9	9	0	0	0	0
Kericho	2010	pfubp1	Pfubp1-Asp2026Val	Asp2026Val	9	9	0	0	0	0
Kericho	2010	pfubp1	Pfubp1-Asp215Tyr	Asp215Tyr	7	7	0	0	0	0
Kericho	2010	pfubp1	Pfubp1-Asp2756Gly	Asp2756Gly	4	4	0	0	0	0
Kericho	2010	pfubp1	Pfubp1-Asp280Ala	Asp280Ala	2	2	0	0	0	0
Kericho	2010	pfubp1	Pfubp1-Asp287Asn	Asp287Asn	3	3	0	0	0	0
Kericho	2010	pfubp1	Pfubp1-Asp287Tyr	Asp287Tyr	3	3	0	0	0	0
Kericho	2010	pfubp1	Pfubp1-Asp3136Asn	Asp3136Asn	8	8	0	0	0	0
Kericho	2010	pfubp1	Pfubp1-Asp342_Asp343insAsnAsnAsnAsp	Asp342_Asp343insAsnAsnAsnAsp	1	1	1	0	100	0
Kericho	2010	pfubp1	Pfubp1-Asp41Gly	Asp41Gly	5	5	0	0	0	0
Kericho	2010	pfubp1	Pfubp1-Asp747Gly	Asp747Gly	5	5	0	0	0	0
Kericho	2010	pfubp1	Pfubp1-Asp748Tyr	Asp748Tyr	5	5	0	0	0	0
Kericho	2010	pfubp1	Pfubp1-Asp753_Asn754insLysLysGlyGlyAsp	Asp753_Asn754insLysLysGlyGlyAsp	5	5	0	0	0	0
Kericho	2010	pfubp1	Pfubp1-Asp910Asn	Asp910Asn	6	6	0	0	0	0
Kericho	2010	pfubp1	Pfubp1-Cys2546Phe	Cys2546Phe	8	8	0	0	0	0
Kericho	2010	pfubp1	Pfubp1-Cys2818Gly	Cys2818Gly	5	5	0	0	0	0
Kericho	2010	pfubp1	Pfubp1-Cys2818Tyr	Cys2818Tyr	5	5	0	0	0	0
Kericho	2010	pfubp1	Pfubp1-Cys2818_Lys2821dup	Cys2818_Lys2821dup	6	6	1	0	16.6667	0
Kericho	2010	pfubp1	Pfubp1-Cys2818_Lys2825dup	Cys2818_Lys2825dup	5	5	0	0	0	0
Kericho	2010	pfubp1	Pfubp1-Gln1082His	Gln1082His	7	7	0	0	0	0
Kericho	2010	pfubp1	Pfubp1-Gln2812_Asn2813insLysGlyGluGlnAsnGlyGluGln	Gln2812_Asn2813insLysGlyGluGlnAsnGlyGluGln	8	8	0	0	0	0
Kericho	2010	pfubp1	Pfubp1-Gln2824_Glu2827dup	Gln2824_Glu2827dup	5	5	0	0	0	0
Kericho	2010	pfubp1	Pfubp1-Gln740Arg	Gln740Arg	8	8	0	0	0	0
Kericho	2010	pfubp1	Pfubp1-Gln740Lys	Gln740Lys	8	8	0	0	0	0
Kericho	2010	pfubp1	Pfubp1-Gln845fs	Gln845fs	7	7	0	0	0	0
Kericho	2010	pfubp1	Pfubp1-Gln853Leu	Gln853Leu	7	7	0	0	0	0
Kericho	2010	pfubp1	Pfubp1-Glu1011Lys	Glu1011Lys	7	7	0	0	0	0
Kericho	2010	pfubp1	Pfubp1-Glu1085Lys	Glu1085Lys	7	7	0	0	0	0
Kericho	2010	pfubp1	Pfubp1-Glu1218Gly	Glu1218Gly	6	6	0	0	0	0
Kericho	2010	pfubp1	Pfubp1-Glu1509del	Glu1509del	9	9	0	0	0	0
Kericho	2010	pfubp1	Pfubp1-Glu1516_Asn1518del	Glu1516_Asn1518del	9	9	0	0	0	0
Kericho	2010	pfubp1	Pfubp1-Glu1519Asp	Glu1519Asp	3	3	0	0	0	0
Kericho	2010	pfubp1	Pfubp1-Glu1519_Lys1520insLysTyrAsp	Glu1519_Lys1520insLysTyrAsp	3	3	0	0	0	0
Kericho	2010	pfubp1	Pfubp1-Glu1528Asp	Glu1528Asp	4	4	1	0	25	0
Kericho	2010	pfubp1	Pfubp1-Glu1528_Glu1531delinsAsp	Glu1528_Glu1531delinsAsp	3	3	0	0	0	0
Kericho	2010	pfubp1	Pfubp1-Glu1528_Glu1531delinsAspLysTyrAspLysTyrAsp	Glu1528_Glu1531delinsAspLysTyrAspLysTyrAsp	3	3	0	0	0	0
Kericho	2010	pfubp1	Pfubp1-Glu1528_Tyr1533dup	Glu1528_Tyr1533dup	3	3	0	0	0	0
Kericho	2010	pfubp1	Pfubp1-Glu1528delinsAspLysTyrAsp	Glu1528delinsAspLysTyrAsp	3	3	1	0	33.3333	0
Kericho	2010	pfubp1	Pfubp1-Glu1531Asp	Glu1531Asp	3	3	0	0	0	0
Kericho	2010	pfubp1	Pfubp1-Glu1531Val	Glu1531Val	3	3	0	0	0	0
Kericho	2010	pfubp1	Pfubp1-Glu1531_Tyr1533del	Glu1531_Tyr1533del	5	5	2	0	40	0
Kericho	2010	pfubp1	Pfubp1-Glu1531_Tyr1533dup	Glu1531_Tyr1533dup	4	4	1	0	25	0
Kericho	2010	pfubp1	Pfubp1-Glu154*	Glu154*	6	6	0	0	0	0
Kericho	2010	pfubp1	Pfubp1-Glu154Gln	Glu154Gln	6	6	0	0	0	0
Kericho	2010	pfubp1	Pfubp1-Glu1915Lys	Glu1915Lys	8	8	8	0	100	0
Kericho	2010	pfubp1	Pfubp1-Glu1922Lys	Glu1922Lys	7	7	2	0	28.5714	0
Kericho	2010	pfubp1	Pfubp1-Glu1929Lys	Glu1929Lys	4	4	1	0	25	0
Kericho	2010	pfubp1	Pfubp1-Glu241*	Glu241*	7	7	0	0	0	0
Kericho	2010	pfubp1	Pfubp1-Glu2823_Tyr2826del	Glu2823_Tyr2826del	5	5	0	0	0	0
Kericho	2010	pfubp1	Pfubp1-Glu315Asp	Glu315Asp	8	8	0	0	0	0
Kericho	2010	pfubp1	Pfubp1-Glu317Asp	Glu317Asp	8	8	0	0	0	0
Kericho	2010	pfubp1	Pfubp1-Glu317Val	Glu317Val	8	8	0	0	0	0
Kericho	2010	pfubp1	Pfubp1-Glu440Val	Glu440Val	3	3	0	0	0	0
Kericho	2010	pfubp1	Pfubp1-Glu737del	Glu737del	8	8	0	0	0	0
Kericho	2010	pfubp1	Pfubp1-Glu852Val	Glu852Val	7	7	0	0	0	0
Kericho	2010	pfubp1	Pfubp1-GluTyr154*	GluTyr154*	6	6	0	0	0	0
Kericho	2010	pfubp1	Pfubp1-GluTyrLysAsn154*	GluTyrLysAsn154*	6	6	0	0	0	0
Kericho	2010	pfubp1	Pfubp1-Gly1281Cys	Gly1281Cys	5	5	0	0	0	0
Kericho	2010	pfubp1	Pfubp1-Gly1281Ser	Gly1281Ser	5	5	0	0	0	0
Kericho	2010	pfubp1	Pfubp1-Gly1620Glu	Gly1620Glu	7	7	0	0	0	0
Kericho	2010	pfubp1	Pfubp1-Gly170Ala	Gly170Ala	8	8	0	0	0	0
Kericho	2010	pfubp1	Pfubp1-Gly1900Arg	Gly1900Arg	8	8	0	0	0	0
Kericho	2010	pfubp1	Pfubp1-Gly2806Val	Gly2806Val	8	8	0	0	0	0
Kericho	2010	pfubp1	Pfubp1-Gly2810Cys	Gly2810Cys	8	8	0	0	0	0
Kericho	2010	pfubp1	Pfubp1-Gly2814Cys	Gly2814Cys	5	5	0	0	0	0
Kericho	2010	pfubp1	Pfubp1-Gly2814Tyr	Gly2814Tyr	5	5	0	0	0	0
Kericho	2010	pfubp1	Pfubp1-Gly310fs	Gly310fs	8	8	0	0	0	0
Kericho	2010	pfubp1	Pfubp1-His1091Leu	His1091Leu	7	7	0	0	0	0
Kericho	2010	pfubp1	Pfubp1-His1107Tyr	His1107Tyr	8	8	0	0	0	0
Kericho	2010	pfubp1	Pfubp1-His1161Tyr	His1161Tyr	7	7	0	0	0	0
Kericho	2010	pfubp1	Pfubp1-His1406Leu	His1406Leu	6	6	1	0	16.6667	0
Kericho	2010	pfubp1	Pfubp1-His17delinsAsnAsn	His17delinsAsnAsn	1	1	0	0	0	0
Kericho	2010	pfubp1	Pfubp1-His17fs	His17fs	1	1	0	0	0	0
Kericho	2010	pfubp1	Pfubp1-His2001Gln	His2001Gln	9	9	0	0	0	0
Kericho	2010	pfubp1	Pfubp1-His2246Tyr	His2246Tyr	6	6	0	0	0	0
Kericho	2010	pfubp1	Pfubp1-His224Gln	His224Gln	7	7	0	0	0	0
Kericho	2010	pfubp1	Pfubp1-His238Asp	His238Asp	7	7	0	0	0	0
Kericho	2010	pfubp1	Pfubp1-His2552Tyr	His2552Tyr	8	8	0	0	0	0
Kericho	2010	pfubp1	Pfubp1-His2577Asn	His2577Asn	6	6	0	0	0	0
Kericho	2010	pfubp1	Pfubp1-His2577Tyr	His2577Tyr	6	6	0	0	0	0
Kericho	2010	pfubp1	Pfubp1-His3074Arg	His3074Arg	7	7	0	0	0	0
Kericho	2010	pfubp1	Pfubp1-His3083Arg	His3083Arg	8	8	0	0	0	0
Kericho	2010	pfubp1	Pfubp1-His3098Arg	His3098Arg	4	4	0	0	0	0
Kericho	2010	pfubp1	Pfubp1-His3098Asp	His3098Asp	4	4	0	0	0	0
Kericho	2010	pfubp1	Pfubp1-His3098Gly	His3098Gly	4	4	0	0	0	0
Kericho	2010	pfubp1	Pfubp1-His3107Gly	His3107Gly	5	5	0	0	0	0
Kericho	2010	pfubp1	Pfubp1-His504Tyr	His504Tyr	8	8	0	0	0	0
Kericho	2010	pfubp1	Pfubp1-His90Tyr	His90Tyr	6	6	0	0	0	0
Kericho	2010	pfubp1	Pfubp1-Ile1210Met	Ile1210Met	8	8	0	0	0	0
Kericho	2010	pfubp1	Pfubp1-Ile1787Met	Ile1787Met	4	4	0	0	0	0
Kericho	2010	pfubp1	Pfubp1-Ile1874Val	Ile1874Val	9	9	0	0	0	0
Kericho	2010	pfubp1	Pfubp1-Ile1980Thr	Ile1980Thr	9	9	0	0	0	0
Kericho	2010	pfubp1	Pfubp1-Ile27Met	Ile27Met	1	1	0	0	0	0
Kericho	2010	pfubp1	Pfubp1-Ile2864Thr	Ile2864Thr	4	4	0	0	0	0
Kericho	2010	pfubp1	Pfubp1-Ile2963Thr	Ile2963Thr	6	6	0	0	0	0
Kericho	2010	pfubp1	Pfubp1-Ile2963Val	Ile2963Val	6	6	0	0	0	0
Kericho	2010	pfubp1	Pfubp1-Ile808Phe	Ile808Phe	5	5	0	0	0	0
Kericho	2010	pfubp1	Pfubp1-Ile959Met	Ile959Met	1	1	0	0	0	0
Kericho	2010	pfubp1	Pfubp1-Leu2006Pro	Leu2006Pro	9	9	0	0	0	0
Kericho	2010	pfubp1	Pfubp1-Leu2258Ile	Leu2258Ile	6	6	0	0	0	0
Kericho	2010	pfubp1	Pfubp1-Leu276Phe	Leu276Phe	2	2	0	0	0	0
Kericho	2010	pfubp1	Pfubp1-Leu58Ser	Leu58Ser	6	6	1	0	16.6667	0
Kericho	2010	pfubp1	Pfubp1-Lys1061_Asn1064dup	Lys1061_Asn1064dup	7	7	0	0	0	0
Kericho	2010	pfubp1	Pfubp1-Lys1063_Asn1064del	Lys1063_Asn1064del	7	7	0	0	0	0
Kericho	2010	pfubp1	Pfubp1-Lys1086Arg	Lys1086Arg	7	7	0	0	0	0
Kericho	2010	pfubp1	Pfubp1-Lys1193Thr	Lys1193Thr	7	7	0	0	0	0
Kericho	2010	pfubp1	Pfubp1-Lys1312_Asp1317dup	Lys1312_Asp1317dup	4	4	0	0	0	0
Kericho	2010	pfubp1	Pfubp1-Lys1314_Asp1317dup	Lys1314_Asp1317dup	4	4	0	0	0	0
Kericho	2010	pfubp1	Pfubp1-Lys1316_Asp1317del	Lys1316_Asp1317del	4	4	1	0	25	0
Kericho	2010	pfubp1	Pfubp1-Lys1316_Asp1317dup	Lys1316_Asp1317dup	5	5	1	0	20	0
Kericho	2010	pfubp1	Pfubp1-Lys1376Gln	Lys1376Gln	6	6	0	0	0	0
Kericho	2010	pfubp1	Pfubp1-Lys147Asn	Lys147Asn	6	6	0	0	0	0
Kericho	2010	pfubp1	Pfubp1-Lys1507_Asn1518del	Lys1507_Asn1518del	9	9	0	0	0	0
Kericho	2010	pfubp1	Pfubp1-Lys1526_Glu1528del	Lys1526_Glu1528del	3	3	0	0	0	0
Kericho	2010	pfubp1	Pfubp1-Lys1649Asn	Lys1649Asn	7	7	0	0	0	0
Kericho	2010	pfubp1	Pfubp1-Lys165Asn	Lys165Asn	8	8	0	0	0	0
Kericho	2010	pfubp1	Pfubp1-Lys165Thr	Lys165Thr	8	8	0	0	0	0
Kericho	2010	pfubp1	Pfubp1-Lys166Asn	Lys166Asn	8	8	1	0	12.5	0
Kericho	2010	pfubp1	Pfubp1-Lys166Met	Lys166Met	8	8	0	0	0	0
Kericho	2010	pfubp1	Pfubp1-Lys166Thr	Lys166Thr	8	8	0	0	0	0
Kericho	2010	pfubp1	Pfubp1-Lys167Asn	Lys167Asn	8	8	0	0	0	0
Kericho	2010	pfubp1	Pfubp1-Lys167Thr	Lys167Thr	8	8	0	0	0	0
Kericho	2010	pfubp1	Pfubp1-Lys1705Asn	Lys1705Asn	1	1	0	0	0	0
Kericho	2010	pfubp1	Pfubp1-Lys1705delinsAsnLysAsn	Lys1705delinsAsnLysAsn	1	1	0	0	0	0
Kericho	2010	pfubp1	Pfubp1-Lys1914Asn	Lys1914Asn	8	8	8	0	100	0
Kericho	2010	pfubp1	Pfubp1-Lys1921Asn	Lys1921Asn	7	7	2	0	28.5714	0
Kericho	2010	pfubp1	Pfubp1-Lys1928Asn	Lys1928Asn	4	4	1	0	25	0
Kericho	2010	pfubp1	Pfubp1-Lys1943Glu	Lys1943Glu	1	1	0	0	0	0
Kericho	2010	pfubp1	Pfubp1-Lys1949Asn	Lys1949Asn	4	4	0	0	0	0
Kericho	2010	pfubp1	Pfubp1-Lys1956Arg	Lys1956Arg	5	5	0	0	0	0
Kericho	2010	pfubp1	Pfubp1-Lys1956Asn	Lys1956Asn	5	5	0	0	0	0
Kericho	2010	pfubp1	Pfubp1-Lys1957Glu	Lys1957Glu	5	5	0	0	0	0
Kericho	2010	pfubp1	Pfubp1-Lys1964_Asn1970del	Lys1964_Asn1970del	5	5	0	0	0	0
Kericho	2010	pfubp1	Pfubp1-Lys1987Asn	Lys1987Asn	9	9	0	0	0	0
Kericho	2010	pfubp1	Pfubp1-Lys2657Asn	Lys2657Asn	7	7	0	0	0	0
Kericho	2010	pfubp1	Pfubp1-Lys273del	Lys273del	3	3	1	0	33.3333	0
Kericho	2010	pfubp1	Pfubp1-Lys2805Asn	Lys2805Asn	8	8	0	0	0	0
Kericho	2010	pfubp1	Pfubp1-Lys2805Thr	Lys2805Thr	8	8	0	0	0	0
Kericho	2010	pfubp1	Pfubp1-Lys2809Asn	Lys2809Asn	8	8	0	0	0	0
Kericho	2010	pfubp1	Pfubp1-Lys2809_Gln2812del	Lys2809_Gln2812del	8	8	0	0	0	0
Kericho	2010	pfubp1	Pfubp1-Lys2809_Gln2812dup	Lys2809_Gln2812dup	8	8	1	0	12.5	0
Kericho	2010	pfubp1	Pfubp1-Lys2817Asn	Lys2817Asn	5	5	0	0	0	0
Kericho	2010	pfubp1	Pfubp1-Lys2821Asn	Lys2821Asn	5	5	0	0	0	0
Kericho	2010	pfubp1	Pfubp1-Lys2821_Tyr2822insCysGluGlnLysTyrGluGlnLys	Lys2821_Tyr2822insCysGluGlnLysTyrGluGlnLys	5	5	0	0	0	0
Kericho	2010	pfubp1	Pfubp1-Lys2825_Tyr2826insCysGluGlnLys	Lys2825_Tyr2826insCysGluGlnLys	5	5	0	0	0	0
Kericho	2010	pfubp1	Pfubp1-Lys2843Asn	Lys2843Asn	8	8	0	0	0	0
Kericho	2010	pfubp1	Pfubp1-Lys306Asn	Lys306Asn	8	8	0	0	0	0
Kericho	2010	pfubp1	Pfubp1-Lys307Ile	Lys307Ile	8	8	0	0	0	0
Kericho	2010	pfubp1	Pfubp1-Lys309Asn	Lys309Asn	8	8	0	0	0	0
Kericho	2010	pfubp1	Pfubp1-Lys311Glu	Lys311Glu	8	8	0	0	0	0
Kericho	2010	pfubp1	Pfubp1-Lys311fs	Lys311fs	8	8	0	0	0	0
Kericho	2010	pfubp1	Pfubp1-Lys313Ile	Lys313Ile	8	8	0	0	0	0
Kericho	2010	pfubp1	Pfubp1-Lys460*	Lys460*	3	3	0	0	0	0
Kericho	2010	pfubp1	Pfubp1-Lys750Asn	Lys750Asn	5	5	0	0	0	0
Kericho	2010	pfubp1	Pfubp1-Lys779_Lys785delinsAsnLysAspAspAspAsp	Lys779_Lys785delinsAsnLysAspAspAspAsp	2	2	2	0	100	0
Kericho	2010	pfubp1	Pfubp1-Lys844fs	Lys844fs	7	7	0	0	0	0
Kericho	2010	pfubp1	Pfubp1-Lys877Arg	Lys877Arg	7	7	0	0	0	0
Kericho	2010	pfubp1	Pfubp1-Lys895Asn	Lys895Asn	6	6	0	0	0	0
Kericho	2010	pfubp1	Pfubp1-Lys906Asn	Lys906Asn	6	6	4	0	66.6667	0
Kericho	2010	pfubp1	Pfubp1-Lys976fs	Lys976fs	1	1	1	0	100	0
Kericho	2010	pfubp1	Pfubp1-LysValSerSerLysTyrLeuGlu147*	LysValSerSerLysTyrLeuGlu147*	6	6	2	0	33.3333	0
Kericho	2010	pfubp1	Pfubp1-LysValSerSerLysTyrLeuGluTyr147*	LysValSerSerLysTyrLeuGluTyr147*	6	6	0	0	0	0
Kericho	2010	pfubp1	Pfubp1-LysValSerSerLysTyrLeuGluTyrLysAsn147*	LysValSerSerLysTyrLeuGluTyrLysAsn147*	6	6	0	0	0	0
Kericho	2010	pfubp1	Pfubp1-LysValSerSerLysTyrLeuGluTyrLysAsnAsp147*	LysValSerSerLysTyrLeuGluTyrLysAsnAsp147*	6	6	0	0	0	0
Kericho	2010	pfubp1	Pfubp1-LysValSerSerLysTyrLeuGluTyrLysAsnAspSer147*	LysValSerSerLysTyrLeuGluTyrLysAsnAspSer147*	6	6	0	0	0	0
Kericho	2010	pfubp1	Pfubp1-Met1888Val	Met1888Val	8	8	0	0	0	0
Kericho	2010	pfubp1	Pfubp1-Met2228Leu	Met2228Leu	3	3	0	0	0	0
Kericho	2010	pfubp1	Pfubp1-Met258Leu	Met258Leu	2	2	0	0	0	0
Kericho	2010	pfubp1	Pfubp1-Met2618Val	Met2618Val	8	8	0	0	0	0
Kericho	2010	pfubp1	Pfubp1-Met2954Val	Met2954Val	8	8	0	0	0	0
Kericho	2010	pfubp1	Pfubp1-Met3078Ile	Met3078Ile	7	7	0	0	0	0
Kericho	2010	pfubp1	Pfubp1-Met3223Ile	Met3223Ile	8	8	0	0	0	0
Kericho	2010	pfubp1	Pfubp1-Met827Val	Met827Val	7	7	0	0	0	0
Kericho	2010	pfubp1	Pfubp1-Phe1407Leu	Phe1407Leu	6	6	1	0	16.6667	0
Kericho	2010	pfubp1	Pfubp1-Phe1739Tyr	Phe1739Tyr	6	6	0	0	0	0
Kericho	2010	pfubp1	Pfubp1-Phe2333Leu	Phe2333Leu	7	7	0	0	0	0
Kericho	2010	pfubp1	Pfubp1-Phe2545Ile	Phe2545Ile	8	8	0	0	0	0
Kericho	2010	pfubp1	Pfubp1-Phe2849Leu	Phe2849Leu	8	8	0	0	0	0
Kericho	2010	pfubp1	Pfubp1-Phe2928Tyr	Phe2928Tyr	8	8	0	0	0	0
Kericho	2010	pfubp1	Pfubp1-Phe692Leu	Phe692Leu	8	8	1	0	12.5	0
Kericho	2010	pfubp1	Pfubp1-Pro1104His	Pro1104His	8	8	0	0	0	0
Kericho	2010	pfubp1	Pfubp1-Pro1461Ser	Pro1461Ser	6	6	0	0	0	0
Kericho	2010	pfubp1	Pfubp1-Pro1461Thr	Pro1461Thr	6	6	0	0	0	0
Kericho	2010	pfubp1	Pfubp1-Pro1996Leu	Pro1996Leu	9	9	0	0	0	0
Kericho	2010	pfubp1	Pfubp1-Pro1996Thr	Pro1996Thr	9	9	0	0	0	0
Kericho	2010	pfubp1	Pfubp1-Pro3000Thr	Pro3000Thr	7	7	0	0	0	0
Kericho	2010	pfubp1	Pfubp1-Pro960His	Pro960His	1	1	0	0	0	0
Kericho	2010	pfubp1	Pfubp1-Pro960Thr	Pro960Thr	1	1	0	0	0	0
Kericho	2010	pfubp1	Pfubp1-Ser1037Pro	Ser1037Pro	6	6	0	0	0	0
Kericho	2010	pfubp1	Pfubp1-Ser1103Leu	Ser1103Leu	7	7	0	0	0	0
Kericho	2010	pfubp1	Pfubp1-Ser1121Tyr	Ser1121Tyr	5	5	0	0	0	0
Kericho	2010	pfubp1	Pfubp1-Ser1163Arg	Ser1163Arg	7	7	0	0	0	0
Kericho	2010	pfubp1	Pfubp1-Ser1168Arg	Ser1168Arg	7	7	0	0	0	0
Kericho	2010	pfubp1	Pfubp1-Ser1328Ile	Ser1328Ile	5	5	0	0	0	0
Kericho	2010	pfubp1	Pfubp1-Ser13Leu	Ser13Leu	5	5	0	0	0	0
Kericho	2010	pfubp1	Pfubp1-Ser1472Tyr	Ser1472Tyr	6	6	0	0	0	0
Kericho	2010	pfubp1	Pfubp1-Ser149Phe	Ser149Phe	6	6	0	0	0	0
Kericho	2010	pfubp1	Pfubp1-Ser149fs	Ser149fs	6	6	0	0	0	0
Kericho	2010	pfubp1	Pfubp1-Ser159Ile	Ser159Ile	6	6	0	0	0	0
Kericho	2010	pfubp1	Pfubp1-Ser171Arg	Ser171Arg	8	8	0	0	0	0
Kericho	2010	pfubp1	Pfubp1-Ser171Ile	Ser171Ile	8	8	0	0	0	0
Kericho	2010	pfubp1	Pfubp1-Ser1979Asn	Ser1979Asn	9	9	0	0	0	0
Kericho	2010	pfubp1	Pfubp1-Ser2021Thr	Ser2021Thr	9	9	0	0	0	0
Kericho	2010	pfubp1	Pfubp1-Ser2273Asn	Ser2273Asn	6	6	0	0	0	0
Kericho	2010	pfubp1	Pfubp1-Ser227_Tyr234dup	Ser227_Tyr234dup	2	2	0	0	0	0
Kericho	2010	pfubp1	Pfubp1-Ser2635Asn	Ser2635Asn	7	7	0	0	0	0
Kericho	2010	pfubp1	Pfubp1-Ser2635Cys	Ser2635Cys	7	7	1	0	14.2857	0
Kericho	2010	pfubp1	Pfubp1-Ser2648Asn	Ser2648Asn	7	7	0	0	0	0
Kericho	2010	pfubp1	Pfubp1-Ser281Ala	Ser281Ala	3	3	1	0	33.3333	0
Kericho	2010	pfubp1	Pfubp1-Ser281Thr	Ser281Thr	2	2	0	0	0	0
Kericho	2010	pfubp1	Pfubp1-Ser286Ile	Ser286Ile	3	3	0	0	0	0
Kericho	2010	pfubp1	Pfubp1-Ser2946Cys	Ser2946Cys	8	8	0	0	0	0
Kericho	2010	pfubp1	Pfubp1-Ser2dup	Ser2dup	5	5	0	0	0	0
Kericho	2010	pfubp1	Pfubp1-Ser3019Thr	Ser3019Thr	8	8	0	0	0	0
Kericho	2010	pfubp1	Pfubp1-Ser3062Arg	Ser3062Arg	7	7	0	0	0	0
Kericho	2010	pfubp1	Pfubp1-Ser3062Gly	Ser3062Gly	7	7	0	0	0	0
Kericho	2010	pfubp1	Pfubp1-Ser3103Asn	Ser3103Asn	5	5	3	0	60	0
Kericho	2010	pfubp1	Pfubp1-Ser3103Ile	Ser3103Ile	4	4	0	0	0	0
Kericho	2010	pfubp1	Pfubp1-Ser3112Asn	Ser3112Asn	5	5	1	0	20	0
Kericho	2010	pfubp1	Pfubp1-Ser3121Asn	Ser3121Asn	5	5	1	0	20	0
Kericho	2010	pfubp1	Pfubp1-Ser904Asn	Ser904Asn	6	6	0	0	0	0
Kericho	2010	pfubp1	Pfubp1-Thr1237Ile	Thr1237Ile	6	6	0	0	0	0
Kericho	2010	pfubp1	Pfubp1-Thr1500Ala	Thr1500Ala	9	9	0	0	0	0
Kericho	2010	pfubp1	Pfubp1-Thr160Ile	Thr160Ile	6	6	0	0	0	0
Kericho	2010	pfubp1	Pfubp1-Thr1612Ala	Thr1612Ala	7	7	0	0	0	0
Kericho	2010	pfubp1	Pfubp1-Thr1675Ala	Thr1675Ala	9	9	0	0	0	0
Kericho	2010	pfubp1	Pfubp1-Thr2360Pro	Thr2360Pro	8	8	0	0	0	0
Kericho	2010	pfubp1	Pfubp1-Thr275Asn	Thr275Asn	2	2	0	0	0	0
Kericho	2010	pfubp1	Pfubp1-Thr275Lys	Thr275Lys	2	2	0	0	0	0
Kericho	2010	pfubp1	Pfubp1-Thr275fs	Thr275fs	2	2	0	0	0	0
Kericho	2010	pfubp1	Pfubp1-Thr278Lys	Thr278Lys	2	2	0	0	0	0
Kericho	2010	pfubp1	Pfubp1-Thr2974Ile	Thr2974Ile	6	6	0	0	0	0
Kericho	2010	pfubp1	Pfubp1-Thr3018Ile	Thr3018Ile	8	8	0	0	0	0
Kericho	2010	pfubp1	Pfubp1-Thr444Lys	Thr444Lys	3	3	0	0	0	0
Kericho	2010	pfubp1	Pfubp1-Thr807Pro	Thr807Pro	5	5	0	0	0	0
Kericho	2010	pfubp1	Pfubp1-Trp502Cys	Trp502Cys	8	8	0	0	0	0
Kericho	2010	pfubp1	Pfubp1-Tyr1087His	Tyr1087His	7	7	0	0	0	0
Kericho	2010	pfubp1	Pfubp1-Tyr1307His	Tyr1307His	5	5	0	0	0	0
Kericho	2010	pfubp1	Pfubp1-Tyr1462His	Tyr1462His	6	6	0	0	0	0
Kericho	2010	pfubp1	Pfubp1-Tyr1521Asn	Tyr1521Asn	3	3	0	0	0	0
Kericho	2010	pfubp1	Pfubp1-Tyr1521His	Tyr1521His	3	3	0	0	0	0
Kericho	2010	pfubp1	Pfubp1-Tyr1527_Glu1528insAspLysTyrGluLysTyr	Tyr1527_Glu1528insAspLysTyrGluLysTyr	3	3	0	0	0	0
Kericho	2010	pfubp1	Pfubp1-Tyr1530_Glu1531insAspLysTyr	Tyr1530_Glu1531insAspLysTyr	3	3	0	0	0	0
Kericho	2010	pfubp1	Pfubp1-Tyr1533_Lys1538del	Tyr1533_Lys1538del	3	3	0	0	0	0
Kericho	2010	pfubp1	Pfubp1-Tyr1536_Lys1541del	Tyr1536_Lys1541del	3	3	0	0	0	0
Kericho	2010	pfubp1	Pfubp1-Tyr155*	Tyr155*	6	6	0	0	0	0
Kericho	2010	pfubp1	Pfubp1-Tyr1556Cys	Tyr1556Cys	8	8	0	0	0	0
Kericho	2010	pfubp1	Pfubp1-Tyr1882Cys	Tyr1882Cys	9	9	0	0	0	0
Kericho	2010	pfubp1	Pfubp1-Tyr1969Asp	Tyr1969Asp	5	5	0	0	0	0
Kericho	2010	pfubp1	Pfubp1-Tyr1969_Asp1975dup	Tyr1969_Asp1975dup	5	5	0	0	0	0
Kericho	2010	pfubp1	Pfubp1-Tyr2751Phe	Tyr2751Phe	4	4	0	0	0	0
Kericho	2010	pfubp1	Pfubp1-Tyr279Ser	Tyr279Ser	2	2	0	0	0	0
Kericho	2010	pfubp1	Pfubp1-Tyr2822Cys	Tyr2822Cys	5	5	0	0	0	0
Kericho	2010	pfubp1	Pfubp1-Tyr2822Gly	Tyr2822Gly	5	5	0	0	0	0
Kericho	2010	pfubp1	Pfubp1-Tyr2826_Glu2827insGluGlnLysTyr	Tyr2826_Glu2827insGluGlnLysTyr	7	7	3	0	42.8571	0
Kericho	2010	pfubp1	Pfubp1-Tyr2826_Glu2827insGluGlnLysTyrGluGlnLysTyr	Tyr2826_Glu2827insGluGlnLysTyrGluGlnLysTyr	5	5	0	0	0	0
Kericho	2010	pfubp1	Pfubp1-Tyr2826_Glu2827insGluGlnLysTyrGluGlnLysTyrGluGlnLysTyr	Tyr2826_Glu2827insGluGlnLysTyrGluGlnLysTyrGluGlnLysTyr	5	5	0	0	0	0
Kericho	2010	pfubp1	Pfubp1-Tyr3352Cys	Tyr3352Cys	5	5	0	0	0	0
Kericho	2010	pfubp1	Pfubp1-Tyr615His	Tyr615His	4	4	4	0	100	0
Kericho	2010	pfubp1	Pfubp1-Val1072Leu	Val1072Leu	8	8	0	0	0	0
Kericho	2010	pfubp1	Pfubp1-Val1211Gly	Val1211Gly	8	8	0	0	0	0
Kericho	2010	pfubp1	Pfubp1-Val2073Ile	Val2073Ile	7	7	0	0	0	0
Kericho	2010	pfubp1	Pfubp1-Val2653Ala	Val2653Ala	7	7	0	0	0	0
Kericho	2010	pfubp1	Pfubp1-Val2957_Asn2962dup	Val2957_Asn2962dup	8	8	0	0	0	0
Kericho	2010	pfubp1	Pfubp1-Val3072Ala	Val3072Ala	7	7	0	0	0	0
Kericho	2010	pfubp1	Pfubp1-Val627Ile	Val627Ile	4	4	1	0	25	0
Kericho	2010	pfubp1	Pfubp1-Val666Ile	Val666Ile	8	8	0	0	0	0
Kericho	2010	pfubp1	Pfubp1-Val708Ala	Val708Ala	7	7	0	0	0	0
Kericho	2010	pfubp1	Pfubp1-Val739Leu	Val739Leu	8	8	0	0	0	0
Kericho	2010	pfubp1	Pfubp1-Val739Met	Val739Met	8	8	0	0	0	0
Kericho	2010	atp6	atp6-Ala621Asp	Ala621Asp	8	8	0	0	0	0
Kericho	2010	atp6	atp6-Ala623Glu	Ala623Glu	8	8	0	0	0	0
Kericho	2010	atp6	atp6-Ala630Asp	Ala630Asp	8	8	0	0	0	0
Kericho	2010	atp6	atp6-Ala630Ser	Ala630Ser	8	8	0	0	0	0
Kericho	2010	atp6	atp6-Ala630Thr	Ala630Thr	8	8	0	0	0	0
Kericho	2010	atp6	atp6-Asn569Lys	Asn569Lys	8	8	5	0	62.5	0
Kericho	2010	atp6	atp6-Asn569Ser	Asn569Ser	8	8	0	0	0	0
Kericho	2010	atp6	atp6-Asn644Ile	Asn644Ile	8	8	0	0	0	0
Kericho	2010	atp6	atp6-Asp436Tyr	Asp436Tyr	8	8	0	0	0	0
Kericho	2010	atp6	atp6-Gln266Glu	Gln266Glu	10	10	0	0	0	0
Kericho	2010	atp6	atp6-Glu431Lys	Glu431Lys	8	8	3	0	37.5	0
Kericho	2010	atp6	atp6-Glu605Asp	Glu605Asp	8	8	0	0	0	0
Kericho	2010	atp6	atp6-Glu643Gln	Glu643Gln	8	8	0	0	0	0
Kericho	2010	atp6	atp6-Gly627Arg	Gly627Arg	8	8	0	0	0	0
Kericho	2010	atp6	atp6-Gly639Asp	Gly639Asp	8	8	0	0	0	0
Kericho	2010	atp6	atp6-His243Tyr	His243Tyr	9	9	0	0	0	0
Kericho	2010	atp6	atp6-His647Asn	His647Asn	8	8	0	0	0	0
Kericho	2010	atp6	atp6-His747Tyr	His747Tyr	7	7	0	0	0	0
Kericho	2010	atp6	atp6-Leu402Val	Leu402Val	8	8	1	0	12.5	0
Kericho	2010	atp6	atp6-Lys578Arg	Lys578Arg	8	8	0	0	0	0
Kericho	2010	atp6	atp6-Lys776Asn	Lys776Asn	7	7	0	0	0	0
Kericho	2010	atp6	atp6-Ser379Phe	Ser379Phe	8	8	0	0	0	0
Kericho	2010	atp6	atp6-Ser769Asn	Ser769Asn	7	7	0	0	0	0
Kericho	2010	atp6	atp6-Thr427Met	Thr427Met	8	8	0	0	0	0
Kericho	2010	atp6	atp6-Thr570Ile	Thr570Ile	8	8	0	0	0	0
Kericho	2010	atp6	atp6-Thr602Ile	Thr602Ile	8	8	0	0	0	0
Kericho	2010	atp6	atp6-Thr624Ile	Thr624Ile	8	8	0	0	0	0
Kericho	2010	atp6	atp6-Thr635Lys	Thr635Lys	8	8	0	0	0	0
Kericho	2011	pfap2mu	Pfap2mu-Ala236Thr	Ala236Thr	6	6	0	0	0	0
Kericho	2011	pfap2mu	Pfap2mu-Ala337Thr	Ala337Thr	7	7	0	0	0	0
Kericho	2011	pfap2mu	Pfap2mu-Arg146Lys	Arg146Lys	6	6	0	0	0	0
Kericho	2011	pfap2mu	Pfap2mu-Asn184His	Asn184His	6	6	0	0	0	0
Kericho	2011	pfap2mu	Pfap2mu-Asn232_Asn233del	Asn232_Asn233del	6	6	0	0	0	0
Kericho	2011	pfap2mu	Pfap2mu-Asn232_Asn233dup	Asn232_Asn233dup	6	6	0	0	0	0
Kericho	2011	pfap2mu	Pfap2mu-Asn233Lys	Asn233Lys	6	6	0	0	0	0
Kericho	2011	pfap2mu	Pfap2mu-Asn233del	Asn233del	6	6	0	0	0	0
Kericho	2011	pfap2mu	Pfap2mu-Asn233dup	Asn233dup	6	6	0	0	0	0
Kericho	2011	pfap2mu	Pfap2mu-Asn322Ile	Asn322Ile	6	6	0	0	0	0
Kericho	2011	pfap2mu	Pfap2mu-Asn324dup	Asn324dup	6	6	0	0	0	0
Kericho	2011	pfap2mu	Pfap2mu-Asn330dup	Asn330dup	6	6	1	0	16.6667	0
Kericho	2011	pfap2mu	Pfap2mu-Gly315Asp	Gly315Asp	6	6	0	0	0	0
Kericho	2011	pfap2mu	Pfap2mu-Ile226_Asn227insAsn	Ile226_Asn227insAsn	6	6	0	0	0	0
Kericho	2011	pfap2mu	Pfap2mu-Leu518Ile	Leu518Ile	7	7	0	0	0	0
Kericho	2011	pfap2mu	Pfap2mu-Lys199Thr	Lys199Thr	6	6	0	0	0	0
Kericho	2011	pfap2mu	Pfap2mu-Lys209Arg	Lys209Arg	6	6	0	0	0	0
Kericho	2011	pfap2mu	Pfap2mu-Lys234dup	Lys234dup	6	6	0	0	0	0
Kericho	2011	pfap2mu	Pfap2mu-Phe437Leu	Phe437Leu	6	6	0	0	0	0
Kericho	2011	pfap2mu	Pfap2mu-Ser160Asn	Ser160Asn	6	6	0	0	0	0
Kericho	2011	pfap2mu	Pfap2mu-Ser160Thr	Ser160Thr	6	6	0	0	0	0
Kericho	2011	pfap2mu	Pfap2mu-Val127Leu	Val127Leu	6	6	0	0	0	0
Kericho	2011	pfap2mu	Pfap2mu-Val510Ile	Val510Ile	7	7	0	0	0	0
Kericho	2011	pfubp1	Pfubp1-Ala1883Thr	Ala1883Thr	8	8	0	0	0	0
Kericho	2011	pfubp1	Pfubp1-Ala3099Thr	Ala3099Thr	3	3	0	0	0	0
Kericho	2011	pfubp1	Pfubp1-Ala3099Val	Ala3099Val	3	3	0	0	0	0
Kericho	2011	pfubp1	Pfubp1-Ala3108Ser	Ala3108Ser	5	5	0	0	0	0
Kericho	2011	pfubp1	Pfubp1-Ala3108Thr	Ala3108Thr	5	5	0	0	0	0
Kericho	2011	pfubp1	Pfubp1-Ala3108Val	Ala3108Val	5	5	0	0	0	0
Kericho	2011	pfubp1	Pfubp1-Ala3117Thr	Ala3117Thr	5	5	0	0	0	0
Kericho	2011	pfubp1	Pfubp1-Arg1117His	Arg1117His	7	7	0	0	0	0
Kericho	2011	pfubp1	Pfubp1-Arg1133Gly	Arg1133Gly	5	5	0	0	0	0
Kericho	2011	pfubp1	Pfubp1-Arg1133Ser	Arg1133Ser	7	7	2	0	28.5714	0
Kericho	2011	pfubp1	Pfubp1-Arg1205Cys	Arg1205Cys	7	7	0	0	0	0
Kericho	2011	pfubp1	Pfubp1-Arg1499His	Arg1499His	7	7	0	0	0	0
Kericho	2011	pfubp1	Pfubp1-Arg1736His	Arg1736His	6	6	0	0	0	0
Kericho	2011	pfubp1	Pfubp1-Arg1736Leu	Arg1736Leu	6	6	0	0	0	0
Kericho	2011	pfubp1	Pfubp1-Arg2226Lys	Arg2226Lys	5	5	0	0	0	0
Kericho	2011	pfubp1	Pfubp1-Arg2229Lys	Arg2229Lys	5	5	0	0	0	0
Kericho	2011	pfubp1	Pfubp1-Arg2238Lys	Arg2238Lys	7	7	5	0	71.4286	0
Kericho	2011	pfubp1	Pfubp1-Arg2361Cys	Arg2361Cys	7	7	0	0	0	0
Kericho	2011	pfubp1	Pfubp1-Arg2396Lys	Arg2396Lys	7	7	0	0	0	0
Kericho	2011	pfubp1	Pfubp1-Arg2643Lys	Arg2643Lys	6	6	0	0	0	0
Kericho	2011	pfubp1	Pfubp1-Arg3053Cys	Arg3053Cys	7	7	0	0	0	0
Kericho	2011	pfubp1	Pfubp1-Arg3086His	Arg3086His	6	6	0	0	0	0
Kericho	2011	pfubp1	Pfubp1-Arg3092His	Arg3092His	1	1	1	0	100	0
Kericho	2011	pfubp1	Pfubp1-Arg3119Cys	Arg3119Cys	5	5	0	0	0	0
Kericho	2011	pfubp1	Pfubp1-Asn1301Ser	Asn1301Ser	6	6	0	0	0	0
Kericho	2011	pfubp1	Pfubp1-Asn1375fs	Asn1375fs	5	5	0	0	0	0
Kericho	2011	pfubp1	Pfubp1-Asn1380fs	Asn1380fs	5	5	0	0	0	0
Kericho	2011	pfubp1	Pfubp1-Asn1518Tyr	Asn1518Tyr	3	3	1	0	33.3333	0
Kericho	2011	pfubp1	Pfubp1-Asn157Lys	Asn157Lys	7	7	0	0	0	0
Kericho	2011	pfubp1	Pfubp1-Asn1582His	Asn1582His	5	5	0	0	0	0
Kericho	2011	pfubp1	Pfubp1-Asn1690Tyr	Asn1690Tyr	6	6	0	0	0	0
Kericho	2011	pfubp1	Pfubp1-Asn1703_Asn1704del	Asn1703_Asn1704del	2	2	0	0	0	0
Kericho	2011	pfubp1	Pfubp1-Asn1703_Asn1704dup	Asn1703_Asn1704dup	2	2	0	0	0	0
Kericho	2011	pfubp1	Pfubp1-Asn1704Lys	Asn1704Lys	3	3	1	0	33.3333	0
Kericho	2011	pfubp1	Pfubp1-Asn1704_Asn1707delinsLys	Asn1704_Asn1707delinsLys	2	2	0	0	0	0
Kericho	2011	pfubp1	Pfubp1-Asn1704_Lys1705delinsLysAsnAsn	Asn1704_Lys1705delinsLysAsnAsn	2	2	0	0	0	0
Kericho	2011	pfubp1	Pfubp1-Asn1704del	Asn1704del	2	2	0	0	0	0
Kericho	2011	pfubp1	Pfubp1-Asn1704dup	Asn1704dup	3	3	1	0	33.3333	0
Kericho	2011	pfubp1	Pfubp1-Asn1706Lys	Asn1706Lys	2	2	0	0	0	0
Kericho	2011	pfubp1	Pfubp1-Asn1707_Asn1708insLys	Asn1707_Asn1708insLys	2	2	0	0	0	0
Kericho	2011	pfubp1	Pfubp1-Asn1708_Asn1714del	Asn1708_Asn1714del	2	2	0	0	0	0
Kericho	2011	pfubp1	Pfubp1-Asn1709_Asn1710insLys	Asn1709_Asn1710insLys	2	2	0	0	0	0
Kericho	2011	pfubp1	Pfubp1-Asn1710Ser	Asn1710Ser	2	2	0	0	0	0
Kericho	2011	pfubp1	Pfubp1-Asn1710_Asn1714del	Asn1710_Asn1714del	2	2	0	0	0	0
Kericho	2011	pfubp1	Pfubp1-Asn1711_Asn1713del	Asn1711_Asn1713del	2	2	0	0	0	0
Kericho	2011	pfubp1	Pfubp1-Asn1712_Asn1713del	Asn1712_Asn1713del	2	2	0	0	0	0
Kericho	2011	pfubp1	Pfubp1-Asn1712_Asn1713dup	Asn1712_Asn1713dup	2	2	0	0	0	0
Kericho	2011	pfubp1	Pfubp1-Asn1712_Asn1714del	Asn1712_Asn1714del	2	2	0	0	0	0
Kericho	2011	pfubp1	Pfubp1-Asn1712_Asn1714dup	Asn1712_Asn1714dup	2	2	0	0	0	0
Kericho	2011	pfubp1	Pfubp1-Asn1713_Asn1714del	Asn1713_Asn1714del	2	2	0	0	0	0
Kericho	2011	pfubp1	Pfubp1-Asn1713_Asn1714dup	Asn1713_Asn1714dup	3	3	1	0	33.3333	0
Kericho	2011	pfubp1	Pfubp1-Asn1713dup	Asn1713dup	2	2	0	0	0	0
Kericho	2011	pfubp1	Pfubp1-Asn1714del	Asn1714del	2	2	0	0	0	0
Kericho	2011	pfubp1	Pfubp1-Asn1714dup	Asn1714dup	3	3	1	0	33.3333	0
Kericho	2011	pfubp1	Pfubp1-Asn1717_Asn1718dup	Asn1717_Asn1718dup	3	3	1	0	33.3333	0
Kericho	2011	pfubp1	Pfubp1-Asn1718del	Asn1718del	2	2	0	0	0	0
Kericho	2011	pfubp1	Pfubp1-Asn1718dup	Asn1718dup	2	2	0	0	0	0
Kericho	2011	pfubp1	Pfubp1-Asn1719_Asn1720dup	Asn1719_Asn1720dup	2	2	0	0	0	0
Kericho	2011	pfubp1	Pfubp1-Asn1719_Asn1720insTyr	Asn1719_Asn1720insTyr	2	2	0	0	0	0
Kericho	2011	pfubp1	Pfubp1-Asn172Tyr	Asn172Tyr	7	7	0	0	0	0
Kericho	2011	pfubp1	Pfubp1-Asn1743del	Asn1743del	6	6	0	0	0	0
Kericho	2011	pfubp1	Pfubp1-Asn178Ser	Asn178Ser	7	7	0	0	0	0
Kericho	2011	pfubp1	Pfubp1-Asn1935Lys	Asn1935Lys	2	2	1	0	50	0
Kericho	2011	pfubp1	Pfubp1-Asn1942Lys	Asn1942Lys	3	3	0	0	0	0
Kericho	2011	pfubp1	Pfubp1-Asn1951fs	Asn1951fs	6	6	1	0	16.6667	0
Kericho	2011	pfubp1	Pfubp1-Asn1958fs	Asn1958fs	6	6	0	0	0	0
Kericho	2011	pfubp1	Pfubp1-Asn1963Lys	Asn1963Lys	6	6	0	0	0	0
Kericho	2011	pfubp1	Pfubp1-Asn1966Lys	Asn1966Lys	6	6	0	0	0	0
Kericho	2011	pfubp1	Pfubp1-Asn198_Asn200delinsLys	Asn198_Asn200delinsLys	2	2	0	0	0	0
Kericho	2011	pfubp1	Pfubp1-Asn204_Asn208del	Asn204_Asn208del	2	2	0	0	0	0
Kericho	2011	pfubp1	Pfubp1-Asn205_Asn208del	Asn205_Asn208del	2	2	1	0	50	0
Kericho	2011	pfubp1	Pfubp1-Asn205_Asn208dup	Asn205_Asn208dup	2	2	0	0	0	0
Kericho	2011	pfubp1	Pfubp1-Asn206_Asn208del	Asn206_Asn208del	3	3	1	0	33.3333	0
Kericho	2011	pfubp1	Pfubp1-Asn206_Asn208dup	Asn206_Asn208dup	2	2	0	0	0	0
Kericho	2011	pfubp1	Pfubp1-Asn207_Asn208del	Asn207_Asn208del	5	5	3	0	60	0
Kericho	2011	pfubp1	Pfubp1-Asn207_Asn208dup	Asn207_Asn208dup	3	3	1	0	33.3333	0
Kericho	2011	pfubp1	Pfubp1-Asn208del	Asn208del	4	4	3	0	75	0
Kericho	2011	pfubp1	Pfubp1-Asn208dup	Asn208dup	3	3	1	0	33.3333	0
Kericho	2011	pfubp1	Pfubp1-Asn22_Asn26del	Asn22_Asn26del	4	4	0	0	0	0
Kericho	2011	pfubp1	Pfubp1-Asn230_Asn233dup	Asn230_Asn233dup	5	5	3	0	60	0
Kericho	2011	pfubp1	Pfubp1-Asn233_Tyr234insAsnSerIleAsnAsnSerIleAsn	Asn233_Tyr234insAsnSerIleAsnAsnSerIleAsn	4	4	2	0	50	0
Kericho	2011	pfubp1	Pfubp1-Asn233_Tyr234insAsnSerIleAsnAsnSerIleAsnAsnSerIleAsn	Asn233_Tyr234insAsnSerIleAsnAsnSerIleAsnAsnSerIleAsn	3	3	1	0	33.3333	0
Kericho	2011	pfubp1	Pfubp1-Asn2359Lys	Asn2359Lys	7	7	0	0	0	0
Kericho	2011	pfubp1	Pfubp1-Asn2359Thr	Asn2359Thr	7	7	0	0	0	0
Kericho	2011	pfubp1	Pfubp1-Asn23_Asn26del	Asn23_Asn26del	4	4	0	0	0	0
Kericho	2011	pfubp1	Pfubp1-Asn244fs	Asn244fs	6	6	0	0	0	0
Kericho	2011	pfubp1	Pfubp1-Asn24_Asn26del	Asn24_Asn26del	4	4	0	0	0	0
Kericho	2011	pfubp1	Pfubp1-Asn24_Asn26dup	Asn24_Asn26dup	4	4	0	0	0	0
Kericho	2011	pfubp1	Pfubp1-Asn2524Ile	Asn2524Ile	7	7	0	0	0	0
Kericho	2011	pfubp1	Pfubp1-Asn2526Ile	Asn2526Ile	7	7	0	0	0	0
Kericho	2011	pfubp1	Pfubp1-Asn25_Asn26del	Asn25_Asn26del	5	5	3	0	60	0
Kericho	2011	pfubp1	Pfubp1-Asn25_Asn26dup	Asn25_Asn26dup	4	4	0	0	0	0
Kericho	2011	pfubp1	Pfubp1-Asn25_Ile27delinsMet	Asn25_Ile27delinsMet	4	4	0	0	0	0
Kericho	2011	pfubp1	Pfubp1-Asn2662Tyr	Asn2662Tyr	6	6	0	0	0	0
Kericho	2011	pfubp1	Pfubp1-Asn26del	Asn26del	5	5	3	0	60	0
Kericho	2011	pfubp1	Pfubp1-Asn26dup	Asn26dup	4	4	1	0	25	0
Kericho	2011	pfubp1	Pfubp1-Asn274Lys	Asn274Lys	1	1	0	0	0	0
Kericho	2011	pfubp1	Pfubp1-Asn274del	Asn274del	1	1	0	0	0	0
Kericho	2011	pfubp1	Pfubp1-Asn274fs	Asn274fs	3	3	2	0	66.6667	0
Kericho	2011	pfubp1	Pfubp1-Asn2788dup	Asn2788dup	7	7	0	0	0	0
Kericho	2011	pfubp1	Pfubp1-Asn2813Lys	Asn2813Lys	5	5	1	0	20	0
Kericho	2011	pfubp1	Pfubp1-Asn2859Ser	Asn2859Ser	7	7	0	0	0	0
Kericho	2011	pfubp1	Pfubp1-Asn2873Ile	Asn2873Ile	6	6	0	0	0	0
Kericho	2011	pfubp1	Pfubp1-Asn2982Lys	Asn2982Lys	7	7	0	0	0	0
Kericho	2011	pfubp1	Pfubp1-Asn2991Lys	Asn2991Lys	7	7	0	0	0	0
Kericho	2011	pfubp1	Pfubp1-Asn300Lys	Asn300Lys	7	7	0	0	0	0
Kericho	2011	pfubp1	Pfubp1-Asn300fs	Asn300fs	7	7	0	0	0	0
Kericho	2011	pfubp1	Pfubp1-Asn304_Lys307del	Asn304_Lys307del	7	7	0	0	0	0
Kericho	2011	pfubp1	Pfubp1-Asn304fs	Asn304fs	7	7	0	0	0	0
Kericho	2011	pfubp1	Pfubp1-Asn305Lys	Asn305Lys	8	8	1	0	12.5	0
Kericho	2011	pfubp1	Pfubp1-Asn305_Asn314del	Asn305_Asn314del	7	7	2	0	28.5714	0
Kericho	2011	pfubp1	Pfubp1-Asn305fs	Asn305fs	7	7	0	0	0	0
Kericho	2011	pfubp1	Pfubp1-Asn3094Ser	Asn3094Ser	3	3	0	0	0	0
Kericho	2011	pfubp1	Pfubp1-Asn3097Asp	Asn3097Asp	3	3	0	0	0	0
Kericho	2011	pfubp1	Pfubp1-Asn3106Asp	Asn3106Asp	5	5	0	0	0	0
Kericho	2011	pfubp1	Pfubp1-Asn314fs	Asn314fs	7	7	1	0	14.2857	0
Kericho	2011	pfubp1	Pfubp1-Asn319Lys	Asn319Lys	8	8	0	0	0	0
Kericho	2011	pfubp1	Pfubp1-Asn339Asp	Asn339Asp	1	1	0	0	0	0
Kericho	2011	pfubp1	Pfubp1-Asn339_Asp342dup	Asn339_Asp342dup	1	1	0	0	0	0
Kericho	2011	pfubp1	Pfubp1-Asn339_Asp343del	Asn339_Asp343del	1	1	0	0	0	0
Kericho	2011	pfubp1	Pfubp1-Asn339_Ser345delinsAspAsn	Asn339_Ser345delinsAspAsn	1	1	0	0	0	0
Kericho	2011	pfubp1	Pfubp1-Asn339_Ser345delinsAspAsnAsnAspAsnAsnAsnAspAspAspAsp	Asn339_Ser345delinsAspAsnAsnAspAsnAsnAsnAspAspAspAsp	2	2	1	0	50	0
Kericho	2011	pfubp1	Pfubp1-Asn339_Ser345delinsAspAsnAsnAspAspAsn	Asn339_Ser345delinsAspAsnAsnAspAspAsn	1	1	0	0	0	0
Kericho	2011	pfubp1	Pfubp1-Asn347Asp	Asn347Asp	3	3	0	0	0	0
Kericho	2011	pfubp1	Pfubp1-Asn347_Asn348insAsp	Asn347_Asn348insAsp	3	3	0	0	0	0
Kericho	2011	pfubp1	Pfubp1-Asn348Asp	Asn348Asp	3	3	0	0	0	0
Kericho	2011	pfubp1	Pfubp1-Asn480_Asn482del	Asn480_Asn482del	1	1	1	0	100	0
Kericho	2011	pfubp1	Pfubp1-Asn481_Asn482del	Asn481_Asn482del	5	5	5	0	100	0
Kericho	2011	pfubp1	Pfubp1-Asn482del	Asn482del	1	1	1	0	100	0
Kericho	2011	pfubp1	Pfubp1-Asn638Asp	Asn638Asp	7	7	0	0	0	0
Kericho	2011	pfubp1	Pfubp1-Asn640Lys	Asn640Lys	7	7	0	0	0	0
Kericho	2011	pfubp1	Pfubp1-Asn754_Lys785delinsLysLysGlyGlyAspAsnLysGlyGlyAspLysLysGlyGlyAspAsnLysGlyGlyAspLysLysGlyAspAspLysLysGlyAspAspAsnLysAspAspAspAsp	Asn754_Lys785delinsLysLysGlyGlyAspAsnLysGlyGlyAspLysLysGlyGlyAspAsnLysGlyGlyAspLysLysGlyAspAspLysLysGlyAspAspAsnLysAspAspAspAsp	1	1	1	0	100	0
Kericho	2011	pfubp1	Pfubp1-Asn759_Asp763del	Asn759_Asp763del	6	6	3	0	50	0
Kericho	2011	pfubp1	Pfubp1-Asn759_Asp763dup	Asn759_Asp763dup	6	6	1	0	16.6667	0
Kericho	2011	pfubp1	Pfubp1-Asn846Lys	Asn846Lys	6	6	0	0	0	0
Kericho	2011	pfubp1	Pfubp1-Asn846fs	Asn846fs	6	6	0	0	0	0
Kericho	2011	pfubp1	Pfubp1-Asn907fs	Asn907fs	4	4	0	0	0	0
Kericho	2011	pfubp1	Pfubp1-Asn912Tyr	Asn912Tyr	7	7	0	0	0	0
Kericho	2011	pfubp1	Pfubp1-Asn917Lys	Asn917Lys	7	7	0	0	0	0
Kericho	2011	pfubp1	Pfubp1-Asn920Asp	Asn920Asp	6	6	0	0	0	0
Kericho	2011	pfubp1	Pfubp1-Asn977fs	Asn977fs	3	3	3	0	100	0
Kericho	2011	pfubp1	Pfubp1-Asp1073His	Asp1073His	7	7	0	0	0	0
Kericho	2011	pfubp1	Pfubp1-Asp110Glu	Asp110Glu	6	6	0	0	0	0
Kericho	2011	pfubp1	Pfubp1-Asp1155fs	Asp1155fs	8	8	0	0	0	0
Kericho	2011	pfubp1	Pfubp1-Asp1220Gly	Asp1220Gly	7	7	0	0	0	0
Kericho	2011	pfubp1	Pfubp1-Asp1315His	Asp1315His	5	5	0	0	0	0
Kericho	2011	pfubp1	Pfubp1-Asp1485Asn	Asp1485Asn	6	6	0	0	0	0
Kericho	2011	pfubp1	Pfubp1-Asp1485His	Asp1485His	6	6	0	0	0	0
Kericho	2011	pfubp1	Pfubp1-Asp1485Tyr	Asp1485Tyr	6	6	0	0	0	0
Kericho	2011	pfubp1	Pfubp1-Asp1510Asn	Asp1510Asn	7	7	0	0	0	0
Kericho	2011	pfubp1	Pfubp1-Asp1522Glu	Asp1522Glu	2	2	0	0	0	0
Kericho	2011	pfubp1	Pfubp1-Asp1522_Tyr1527dup	Asp1522_Tyr1527dup	2	2	0	0	0	0
Kericho	2011	pfubp1	Pfubp1-Asp1525Glu	Asp1525Glu	4	4	2	0	50	0
Kericho	2011	pfubp1	Pfubp1-Asp1525_Lys1526insLysTyrGlu	Asp1525_Lys1526insLysTyrGlu	3	3	1	0	33.3333	0
Kericho	2011	pfubp1	Pfubp1-Asp1525_Tyr1527del	Asp1525_Tyr1527del	3	3	1	0	33.3333	0
Kericho	2011	pfubp1	Pfubp1-Asp1525_Tyr1527dup	Asp1525_Tyr1527dup	2	2	0	0	0	0
Kericho	2011	pfubp1	Pfubp1-Asp1525_Tyr1530del	Asp1525_Tyr1530del	2	2	0	0	0	0
Kericho	2011	pfubp1	Pfubp1-Asp1525_Tyr1530dup	Asp1525_Tyr1530dup	2	2	0	0	0	0
Kericho	2011	pfubp1	Pfubp1-Asp1534Glu	Asp1534Glu	2	2	0	0	0	0
Kericho	2011	pfubp1	Pfubp1-Asp158Asn	Asp158Asn	7	7	0	0	0	0
Kericho	2011	pfubp1	Pfubp1-Asp1674Gly	Asp1674Gly	6	6	0	0	0	0
Kericho	2011	pfubp1	Pfubp1-Asp168His	Asp168His	7	7	1	0	14.2857	0
Kericho	2011	pfubp1	Pfubp1-Asp180Tyr	Asp180Tyr	7	7	0	0	0	0
Kericho	2011	pfubp1	Pfubp1-Asp1878Glu	Asp1878Glu	8	8	0	0	0	0
Kericho	2011	pfubp1	Pfubp1-Asp1975fs	Asp1975fs	7	7	0	0	0	0
Kericho	2011	pfubp1	Pfubp1-Asp1977Ala	Asp1977Ala	7	7	0	0	0	0
Kericho	2011	pfubp1	Pfubp1-Asp2026Val	Asp2026Val	7	7	0	0	0	0
Kericho	2011	pfubp1	Pfubp1-Asp215Tyr	Asp215Tyr	6	6	0	0	0	0
Kericho	2011	pfubp1	Pfubp1-Asp2756Gly	Asp2756Gly	6	6	0	0	0	0
Kericho	2011	pfubp1	Pfubp1-Asp280Ala	Asp280Ala	3	3	2	0	66.6667	0
Kericho	2011	pfubp1	Pfubp1-Asp287Asn	Asp287Asn	4	4	0	0	0	0
Kericho	2011	pfubp1	Pfubp1-Asp287Tyr	Asp287Tyr	4	4	0	0	0	0
Kericho	2011	pfubp1	Pfubp1-Asp3136Asn	Asp3136Asn	6	6	0	0	0	0
Kericho	2011	pfubp1	Pfubp1-Asp333_Asp334insAsnAsn	Asp333_Asp334insAsnAsn	1	1	0	0	0	0
Kericho	2011	pfubp1	Pfubp1-Asp334_Ser345delinsAsnAsnAspAspAsnAsnAspAsnAsnAsnAspAspAspAsp	Asp334_Ser345delinsAsnAsnAspAspAsnAsnAspAsnAsnAsnAspAspAspAsp	1	1	0	0	0	0
Kericho	2011	pfubp1	Pfubp1-Asp338Asn	Asp338Asn	1	1	0	0	0	0
Kericho	2011	pfubp1	Pfubp1-Asp338_Asn339insAsnAsnAsnAsp	Asp338_Asn339insAsnAsnAsnAsp	1	1	0	0	0	0
Kericho	2011	pfubp1	Pfubp1-Asp338_Asn339insAspAsnAsnAsp	Asp338_Asn339insAspAsnAsnAsp	3	3	2	0	66.6667	0
Kericho	2011	pfubp1	Pfubp1-Asp338_Asp342delinsVal	Asp338_Asp342delinsVal	1	1	0	0	0	0
Kericho	2011	pfubp1	Pfubp1-Asp342_Asp343insAsnAsnAsnAsp	Asp342_Asp343insAsnAsnAsnAsp	1	1	0	0	0	0
Kericho	2011	pfubp1	Pfubp1-Asp351Asn	Asp351Asn	1	1	0	0	0	0
Kericho	2011	pfubp1	Pfubp1-Asp353del	Asp353del	1	1	0	0	0	0
Kericho	2011	pfubp1	Pfubp1-Asp360Asn	Asp360Asn	1	1	0	0	0	0
Kericho	2011	pfubp1	Pfubp1-Asp362del	Asp362del	1	1	0	0	0	0
Kericho	2011	pfubp1	Pfubp1-Asp369Asn	Asp369Asn	1	1	0	0	0	0
Kericho	2011	pfubp1	Pfubp1-Asp371_Ser372delinsAsn	Asp371_Ser372delinsAsn	1	1	1	0	100	0
Kericho	2011	pfubp1	Pfubp1-Asp371_Ser372delinsGly	Asp371_Ser372delinsGly	1	1	1	0	100	0
Kericho	2011	pfubp1	Pfubp1-Asp371del	Asp371del	1	1	1	0	100	0
Kericho	2011	pfubp1	Pfubp1-Asp41Gly	Asp41Gly	6	6	0	0	0	0
Kericho	2011	pfubp1	Pfubp1-Asp747Gly	Asp747Gly	5	5	0	0	0	0
Kericho	2011	pfubp1	Pfubp1-Asp748Tyr	Asp748Tyr	5	5	0	0	0	0
Kericho	2011	pfubp1	Pfubp1-Asp753_Asn754insLysLysGlyGlyAsp	Asp753_Asn754insLysLysGlyGlyAsp	5	5	0	0	0	0
Kericho	2011	pfubp1	Pfubp1-Asp787_Asp788dup	Asp787_Asp788dup	2	2	2	0	100	0
Kericho	2011	pfubp1	Pfubp1-Asp788_Asn789insAspAspAspAsp	Asp788_Asn789insAspAspAspAsp	1	1	1	0	100	0
Kericho	2011	pfubp1	Pfubp1-Asp910Asn	Asp910Asn	7	7	0	0	0	0
Kericho	2011	pfubp1	Pfubp1-Cys2546Phe	Cys2546Phe	7	7	0	0	0	0
Kericho	2011	pfubp1	Pfubp1-Cys2818Gly	Cys2818Gly	5	5	0	0	0	0
Kericho	2011	pfubp1	Pfubp1-Cys2818Tyr	Cys2818Tyr	5	5	0	0	0	0
Kericho	2011	pfubp1	Pfubp1-Cys2818_Lys2821dup	Cys2818_Lys2821dup	6	6	1	0	16.6667	0
Kericho	2011	pfubp1	Pfubp1-Cys2818_Lys2825dup	Cys2818_Lys2825dup	5	5	0	0	0	0
Kericho	2011	pfubp1	Pfubp1-Gln1082His	Gln1082His	7	7	0	0	0	0
Kericho	2011	pfubp1	Pfubp1-Gln2812_Asn2813insLysGlyGluGlnAsnGlyGluGln	Gln2812_Asn2813insLysGlyGluGlnAsnGlyGluGln	7	7	0	0	0	0
Kericho	2011	pfubp1	Pfubp1-Gln2824_Glu2827dup	Gln2824_Glu2827dup	5	5	0	0	0	0
Kericho	2011	pfubp1	Pfubp1-Gln740Arg	Gln740Arg	8	8	0	0	0	0
Kericho	2011	pfubp1	Pfubp1-Gln740Lys	Gln740Lys	8	8	0	0	0	0
Kericho	2011	pfubp1	Pfubp1-Gln845fs	Gln845fs	6	6	0	0	0	0
Kericho	2011	pfubp1	Pfubp1-Gln853Leu	Gln853Leu	6	6	0	0	0	0
Kericho	2011	pfubp1	Pfubp1-Glu1011Lys	Glu1011Lys	6	6	0	0	0	0
Kericho	2011	pfubp1	Pfubp1-Glu1085Lys	Glu1085Lys	7	7	0	0	0	0
Kericho	2011	pfubp1	Pfubp1-Glu1218Gly	Glu1218Gly	7	7	0	0	0	0
Kericho	2011	pfubp1	Pfubp1-Glu1509del	Glu1509del	7	7	0	0	0	0
Kericho	2011	pfubp1	Pfubp1-Glu1516_Asn1518del	Glu1516_Asn1518del	7	7	0	0	0	0
Kericho	2011	pfubp1	Pfubp1-Glu1519Asp	Glu1519Asp	3	3	1	0	33.3333	0
Kericho	2011	pfubp1	Pfubp1-Glu1519_Lys1520insLysTyrAsp	Glu1519_Lys1520insLysTyrAsp	2	2	0	0	0	0
Kericho	2011	pfubp1	Pfubp1-Glu1528Asp	Glu1528Asp	4	4	2	0	50	0
Kericho	2011	pfubp1	Pfubp1-Glu1528_Glu1531delinsAsp	Glu1528_Glu1531delinsAsp	2	2	0	0	0	0
Kericho	2011	pfubp1	Pfubp1-Glu1528_Glu1531delinsAspLysTyrAspLysTyrAsp	Glu1528_Glu1531delinsAspLysTyrAspLysTyrAsp	2	2	0	0	0	0
Kericho	2011	pfubp1	Pfubp1-Glu1528_Tyr1533dup	Glu1528_Tyr1533dup	2	2	0	0	0	0
Kericho	2011	pfubp1	Pfubp1-Glu1528delinsAspLysTyrAsp	Glu1528delinsAspLysTyrAsp	2	2	0	0	0	0
Kericho	2011	pfubp1	Pfubp1-Glu1531Asp	Glu1531Asp	2	2	0	0	0	0
Kericho	2011	pfubp1	Pfubp1-Glu1531Val	Glu1531Val	2	2	0	0	0	0
Kericho	2011	pfubp1	Pfubp1-Glu1531_Tyr1533del	Glu1531_Tyr1533del	3	3	2	0	66.6667	0
Kericho	2011	pfubp1	Pfubp1-Glu1531_Tyr1533dup	Glu1531_Tyr1533dup	2	2	1	0	50	0
Kericho	2011	pfubp1	Pfubp1-Glu154*	Glu154*	7	7	2	0	28.5714	0
Kericho	2011	pfubp1	Pfubp1-Glu154Gln	Glu154Gln	7	7	0	0	0	0
Kericho	2011	pfubp1	Pfubp1-Glu1915Lys	Glu1915Lys	8	8	8	0	100	0
Kericho	2011	pfubp1	Pfubp1-Glu1922Lys	Glu1922Lys	7	7	2	0	28.5714	0
Kericho	2011	pfubp1	Pfubp1-Glu1929Lys	Glu1929Lys	4	4	0	0	0	0
Kericho	2011	pfubp1	Pfubp1-Glu241*	Glu241*	6	6	0	0	0	0
Kericho	2011	pfubp1	Pfubp1-Glu2823_Tyr2826del	Glu2823_Tyr2826del	5	5	0	0	0	0
Kericho	2011	pfubp1	Pfubp1-Glu315Asp	Glu315Asp	7	7	1	0	14.2857	0
Kericho	2011	pfubp1	Pfubp1-Glu317Asp	Glu317Asp	8	8	0	0	0	0
Kericho	2011	pfubp1	Pfubp1-Glu317Val	Glu317Val	8	8	0	0	0	0
Kericho	2011	pfubp1	Pfubp1-Glu440Val	Glu440Val	6	6	0	0	0	0
Kericho	2011	pfubp1	Pfubp1-Glu737del	Glu737del	8	8	0	0	0	0
Kericho	2011	pfubp1	Pfubp1-Glu852Val	Glu852Val	6	6	0	0	0	0
Kericho	2011	pfubp1	Pfubp1-GluTyr154*	GluTyr154*	7	7	0	0	0	0
Kericho	2011	pfubp1	Pfubp1-GluTyrLysAsn154*	GluTyrLysAsn154*	7	7	0	0	0	0
Kericho	2011	pfubp1	Pfubp1-Gly1281Cys	Gly1281Cys	6	6	0	0	0	0
Kericho	2011	pfubp1	Pfubp1-Gly1281Ser	Gly1281Ser	6	6	0	0	0	0
Kericho	2011	pfubp1	Pfubp1-Gly1620Glu	Gly1620Glu	6	6	0	0	0	0
Kericho	2011	pfubp1	Pfubp1-Gly170Ala	Gly170Ala	7	7	1	0	14.2857	0
Kericho	2011	pfubp1	Pfubp1-Gly1900Arg	Gly1900Arg	8	8	0	0	0	0
Kericho	2011	pfubp1	Pfubp1-Gly2350fs	Gly2350fs	1	1	1	0	100	0
Kericho	2011	pfubp1	Pfubp1-Gly2806Val	Gly2806Val	7	7	0	0	0	0
Kericho	2011	pfubp1	Pfubp1-Gly2810Cys	Gly2810Cys	7	7	0	0	0	0
Kericho	2011	pfubp1	Pfubp1-Gly2814Cys	Gly2814Cys	5	5	0	0	0	0
Kericho	2011	pfubp1	Pfubp1-Gly2814Tyr	Gly2814Tyr	5	5	0	0	0	0
Kericho	2011	pfubp1	Pfubp1-Gly310fs	Gly310fs	7	7	0	0	0	0
Kericho	2011	pfubp1	Pfubp1-His1091Leu	His1091Leu	7	7	0	0	0	0
Kericho	2011	pfubp1	Pfubp1-His1107Tyr	His1107Tyr	8	8	0	0	0	0
Kericho	2011	pfubp1	Pfubp1-His1161Tyr	His1161Tyr	8	8	0	0	0	0
Kericho	2011	pfubp1	Pfubp1-His1406Leu	His1406Leu	5	5	0	0	0	0
Kericho	2011	pfubp1	Pfubp1-His17delinsAsnAsn	His17delinsAsnAsn	4	4	0	0	0	0
Kericho	2011	pfubp1	Pfubp1-His17fs	His17fs	4	4	0	0	0	0
Kericho	2011	pfubp1	Pfubp1-His2001Gln	His2001Gln	7	7	0	0	0	0
Kericho	2011	pfubp1	Pfubp1-His2246Tyr	His2246Tyr	7	7	0	0	0	0
Kericho	2011	pfubp1	Pfubp1-His224Gln	His224Gln	5	5	0	0	0	0
Kericho	2011	pfubp1	Pfubp1-His238Asp	His238Asp	6	6	0	0	0	0
Kericho	2011	pfubp1	Pfubp1-His2552Tyr	His2552Tyr	8	8	0	0	0	0
Kericho	2011	pfubp1	Pfubp1-His2577Asn	His2577Asn	7	7	0	0	0	0
Kericho	2011	pfubp1	Pfubp1-His2577Tyr	His2577Tyr	7	7	0	0	0	0
Kericho	2011	pfubp1	Pfubp1-His3074Arg	His3074Arg	7	7	0	0	0	0
Kericho	2011	pfubp1	Pfubp1-His3083Arg	His3083Arg	6	6	0	0	0	0
Kericho	2011	pfubp1	Pfubp1-His3098Arg	His3098Arg	3	3	0	0	0	0
Kericho	2011	pfubp1	Pfubp1-His3098Asp	His3098Asp	3	3	0	0	0	0
Kericho	2011	pfubp1	Pfubp1-His3098Gly	His3098Gly	3	3	0	0	0	0
Kericho	2011	pfubp1	Pfubp1-His3107Gly	His3107Gly	5	5	0	0	0	0
Kericho	2011	pfubp1	Pfubp1-His504Tyr	His504Tyr	7	7	0	0	0	0
Kericho	2011	pfubp1	Pfubp1-His90Tyr	His90Tyr	6	6	0	0	0	0
Kericho	2011	pfubp1	Pfubp1-Ile1210Met	Ile1210Met	7	7	0	0	0	0
Kericho	2011	pfubp1	Pfubp1-Ile1787Met	Ile1787Met	6	6	0	0	0	0
Kericho	2011	pfubp1	Pfubp1-Ile1874Val	Ile1874Val	7	7	0	0	0	0
Kericho	2011	pfubp1	Pfubp1-Ile1980Thr	Ile1980Thr	7	7	0	0	0	0
Kericho	2011	pfubp1	Pfubp1-Ile27Met	Ile27Met	4	4	0	0	0	0
Kericho	2011	pfubp1	Pfubp1-Ile2864Thr	Ile2864Thr	6	6	0	0	0	0
Kericho	2011	pfubp1	Pfubp1-Ile2963Thr	Ile2963Thr	7	7	0	0	0	0
Kericho	2011	pfubp1	Pfubp1-Ile2963Val	Ile2963Val	7	7	0	0	0	0
Kericho	2011	pfubp1	Pfubp1-Ile808Phe	Ile808Phe	4	4	0	0	0	0
Kericho	2011	pfubp1	Pfubp1-Ile959Met	Ile959Met	3	3	0	0	0	0
Kericho	2011	pfubp1	Pfubp1-Leu2006Pro	Leu2006Pro	7	7	0	0	0	0
Kericho	2011	pfubp1	Pfubp1-Leu2258Ile	Leu2258Ile	7	7	0	0	0	0
Kericho	2011	pfubp1	Pfubp1-Leu276Phe	Leu276Phe	1	1	0	0	0	0
Kericho	2011	pfubp1	Pfubp1-Leu58Ser	Leu58Ser	6	6	0	0	0	0
Kericho	2011	pfubp1	Pfubp1-Lys1061_Asn1064dup	Lys1061_Asn1064dup	6	6	0	0	0	0
Kericho	2011	pfubp1	Pfubp1-Lys1063_Asn1064del	Lys1063_Asn1064del	7	7	1	0	14.2857	0
Kericho	2011	pfubp1	Pfubp1-Lys1086Arg	Lys1086Arg	7	7	0	0	0	0
Kericho	2011	pfubp1	Pfubp1-Lys1193Thr	Lys1193Thr	7	7	1	0	14.2857	0
Kericho	2011	pfubp1	Pfubp1-Lys1312_Asp1317dup	Lys1312_Asp1317dup	5	5	0	0	0	0
Kericho	2011	pfubp1	Pfubp1-Lys1314_Asp1317dup	Lys1314_Asp1317dup	5	5	0	0	0	0
Kericho	2011	pfubp1	Pfubp1-Lys1316_Asp1317del	Lys1316_Asp1317del	6	6	1	0	16.6667	0
Kericho	2011	pfubp1	Pfubp1-Lys1316_Asp1317dup	Lys1316_Asp1317dup	5	5	1	0	20	0
Kericho	2011	pfubp1	Pfubp1-Lys1376Gln	Lys1376Gln	5	5	0	0	0	0
Kericho	2011	pfubp1	Pfubp1-Lys147Asn	Lys147Asn	7	7	0	0	0	0
Kericho	2011	pfubp1	Pfubp1-Lys1507_Asn1518del	Lys1507_Asn1518del	7	7	0	0	0	0
Kericho	2011	pfubp1	Pfubp1-Lys1526_Glu1528del	Lys1526_Glu1528del	2	2	0	0	0	0
Kericho	2011	pfubp1	Pfubp1-Lys1649Asn	Lys1649Asn	6	6	0	0	0	0
Kericho	2011	pfubp1	Pfubp1-Lys165Asn	Lys165Asn	7	7	0	0	0	0
Kericho	2011	pfubp1	Pfubp1-Lys165Thr	Lys165Thr	7	7	0	0	0	0
Kericho	2011	pfubp1	Pfubp1-Lys166Asn	Lys166Asn	7	7	0	0	0	0
Kericho	2011	pfubp1	Pfubp1-Lys166Met	Lys166Met	7	7	0	0	0	0
Kericho	2011	pfubp1	Pfubp1-Lys166Thr	Lys166Thr	7	7	0	0	0	0
Kericho	2011	pfubp1	Pfubp1-Lys167Asn	Lys167Asn	7	7	2	0	28.5714	0
Kericho	2011	pfubp1	Pfubp1-Lys167Thr	Lys167Thr	7	7	0	0	0	0
Kericho	2011	pfubp1	Pfubp1-Lys1705Asn	Lys1705Asn	3	3	1	0	33.3333	0
Kericho	2011	pfubp1	Pfubp1-Lys1705delinsAsnLysAsn	Lys1705delinsAsnLysAsn	2	2	0	0	0	0
Kericho	2011	pfubp1	Pfubp1-Lys1914Asn	Lys1914Asn	8	8	8	0	100	0
Kericho	2011	pfubp1	Pfubp1-Lys1921Asn	Lys1921Asn	7	7	2	0	28.5714	0
Kericho	2011	pfubp1	Pfubp1-Lys1928Asn	Lys1928Asn	4	4	0	0	0	0
Kericho	2011	pfubp1	Pfubp1-Lys1936Glu	Lys1936Glu	2	2	1	0	50	0
Kericho	2011	pfubp1	Pfubp1-Lys1943Glu	Lys1943Glu	3	3	0	0	0	0
Kericho	2011	pfubp1	Pfubp1-Lys1949Asn	Lys1949Asn	6	6	0	0	0	0
Kericho	2011	pfubp1	Pfubp1-Lys1956Arg	Lys1956Arg	6	6	0	0	0	0
Kericho	2011	pfubp1	Pfubp1-Lys1956Asn	Lys1956Asn	6	6	1	0	16.6667	0
Kericho	2011	pfubp1	Pfubp1-Lys1957Glu	Lys1957Glu	6	6	1	0	16.6667	0
Kericho	2011	pfubp1	Pfubp1-Lys1964_Asn1970del	Lys1964_Asn1970del	6	6	0	0	0	0
Kericho	2011	pfubp1	Pfubp1-Lys1987Asn	Lys1987Asn	7	7	0	0	0	0
Kericho	2011	pfubp1	Pfubp1-Lys2657Asn	Lys2657Asn	6	6	0	0	0	0
Kericho	2011	pfubp1	Pfubp1-Lys273del	Lys273del	1	1	0	0	0	0
Kericho	2011	pfubp1	Pfubp1-Lys2805Asn	Lys2805Asn	7	7	0	0	0	0
Kericho	2011	pfubp1	Pfubp1-Lys2805Thr	Lys2805Thr	7	7	0	0	0	0
Kericho	2011	pfubp1	Pfubp1-Lys2809Asn	Lys2809Asn	7	7	0	0	0	0
Kericho	2011	pfubp1	Pfubp1-Lys2809_Gln2812del	Lys2809_Gln2812del	7	7	0	0	0	0
Kericho	2011	pfubp1	Pfubp1-Lys2809_Gln2812dup	Lys2809_Gln2812dup	7	7	1	0	14.2857	0
Kericho	2011	pfubp1	Pfubp1-Lys2817Asn	Lys2817Asn	5	5	0	0	0	0
Kericho	2011	pfubp1	Pfubp1-Lys2821Asn	Lys2821Asn	5	5	0	0	0	0
Kericho	2011	pfubp1	Pfubp1-Lys2821_Tyr2822insCysGluGlnLysTyrGluGlnLys	Lys2821_Tyr2822insCysGluGlnLysTyrGluGlnLys	5	5	0	0	0	0
Kericho	2011	pfubp1	Pfubp1-Lys2825_Tyr2826insCysGluGlnLys	Lys2825_Tyr2826insCysGluGlnLys	5	5	0	0	0	0
Kericho	2011	pfubp1	Pfubp1-Lys2843Asn	Lys2843Asn	7	7	0	0	0	0
Kericho	2011	pfubp1	Pfubp1-Lys306Asn	Lys306Asn	7	7	0	0	0	0
Kericho	2011	pfubp1	Pfubp1-Lys307Ile	Lys307Ile	7	7	0	0	0	0
Kericho	2011	pfubp1	Pfubp1-Lys309Asn	Lys309Asn	7	7	0	0	0	0
Kericho	2011	pfubp1	Pfubp1-Lys311Glu	Lys311Glu	7	7	0	0	0	0
Kericho	2011	pfubp1	Pfubp1-Lys311fs	Lys311fs	7	7	0	0	0	0
Kericho	2011	pfubp1	Pfubp1-Lys313Ile	Lys313Ile	7	7	0	0	0	0
Kericho	2011	pfubp1	Pfubp1-Lys460*	Lys460*	6	6	1	0	16.6667	0
Kericho	2011	pfubp1	Pfubp1-Lys750Asn	Lys750Asn	5	5	0	0	0	0
Kericho	2011	pfubp1	Pfubp1-Lys779_Lys785delinsAsnLysAspAspAspAsp	Lys779_Lys785delinsAsnLysAspAspAspAsp	1	1	1	0	100	0
Kericho	2011	pfubp1	Pfubp1-Lys844fs	Lys844fs	6	6	0	0	0	0
Kericho	2011	pfubp1	Pfubp1-Lys877Arg	Lys877Arg	6	6	0	0	0	0
Kericho	2011	pfubp1	Pfubp1-Lys895Asn	Lys895Asn	7	7	1	0	14.2857	0
Kericho	2011	pfubp1	Pfubp1-Lys906Asn	Lys906Asn	7	7	6	0	85.7143	0
Kericho	2011	pfubp1	Pfubp1-LysValSerSerLysTyrLeuGlu147*	LysValSerSerLysTyrLeuGlu147*	7	7	0	0	0	0
Kericho	2011	pfubp1	Pfubp1-LysValSerSerLysTyrLeuGluTyr147*	LysValSerSerLysTyrLeuGluTyr147*	7	7	0	0	0	0
Kericho	2011	pfubp1	Pfubp1-LysValSerSerLysTyrLeuGluTyrLysAsn147*	LysValSerSerLysTyrLeuGluTyrLysAsn147*	7	7	0	0	0	0
Kericho	2011	pfubp1	Pfubp1-LysValSerSerLysTyrLeuGluTyrLysAsnAsp147*	LysValSerSerLysTyrLeuGluTyrLysAsnAsp147*	7	7	0	0	0	0
Kericho	2011	pfubp1	Pfubp1-LysValSerSerLysTyrLeuGluTyrLysAsnAspSer147*	LysValSerSerLysTyrLeuGluTyrLysAsnAspSer147*	7	7	0	0	0	0
Kericho	2011	pfubp1	Pfubp1-Met1888Val	Met1888Val	8	8	0	0	0	0
Kericho	2011	pfubp1	Pfubp1-Met2228Leu	Met2228Leu	5	5	0	0	0	0
Kericho	2011	pfubp1	Pfubp1-Met258Leu	Met258Leu	2	2	0	0	0	0
Kericho	2011	pfubp1	Pfubp1-Met2618Val	Met2618Val	8	8	1	0	12.5	0
Kericho	2011	pfubp1	Pfubp1-Met2954Val	Met2954Val	7	7	0	0	0	0
Kericho	2011	pfubp1	Pfubp1-Met3078Ile	Met3078Ile	7	7	0	0	0	0
Kericho	2011	pfubp1	Pfubp1-Met3223Ile	Met3223Ile	7	7	0	0	0	0
Kericho	2011	pfubp1	Pfubp1-Met827Val	Met827Val	6	6	0	0	0	0
Kericho	2011	pfubp1	Pfubp1-Phe1407Leu	Phe1407Leu	5	5	0	0	0	0
Kericho	2011	pfubp1	Pfubp1-Phe1739Tyr	Phe1739Tyr	6	6	0	0	0	0
Kericho	2011	pfubp1	Pfubp1-Phe2333Leu	Phe2333Leu	5	5	0	0	0	0
Kericho	2011	pfubp1	Pfubp1-Phe2545Ile	Phe2545Ile	7	7	0	0	0	0
Kericho	2011	pfubp1	Pfubp1-Phe2849Leu	Phe2849Leu	7	7	0	0	0	0
Kericho	2011	pfubp1	Pfubp1-Phe2928Tyr	Phe2928Tyr	7	7	0	0	0	0
Kericho	2011	pfubp1	Pfubp1-Phe692Leu	Phe692Leu	7	7	0	0	0	0
Kericho	2011	pfubp1	Pfubp1-Pro1104His	Pro1104His	8	8	0	0	0	0
Kericho	2011	pfubp1	Pfubp1-Pro1461Ser	Pro1461Ser	7	7	0	0	0	0
Kericho	2011	pfubp1	Pfubp1-Pro1461Thr	Pro1461Thr	7	7	0	0	0	0
Kericho	2011	pfubp1	Pfubp1-Pro1996Leu	Pro1996Leu	7	7	0	0	0	0
Kericho	2011	pfubp1	Pfubp1-Pro1996Thr	Pro1996Thr	7	7	0	0	0	0
Kericho	2011	pfubp1	Pfubp1-Pro3000Thr	Pro3000Thr	7	7	0	0	0	0
Kericho	2011	pfubp1	Pfubp1-Pro960His	Pro960His	3	3	0	0	0	0
Kericho	2011	pfubp1	Pfubp1-Pro960Thr	Pro960Thr	3	3	0	0	0	0
Kericho	2011	pfubp1	Pfubp1-Ser1037Pro	Ser1037Pro	5	5	0	0	0	0
Kericho	2011	pfubp1	Pfubp1-Ser1103Leu	Ser1103Leu	7	7	0	0	0	0
Kericho	2011	pfubp1	Pfubp1-Ser1121Tyr	Ser1121Tyr	7	7	0	0	0	0
Kericho	2011	pfubp1	Pfubp1-Ser1163Arg	Ser1163Arg	8	8	0	0	0	0
Kericho	2011	pfubp1	Pfubp1-Ser1168Arg	Ser1168Arg	7	7	0	0	0	0
Kericho	2011	pfubp1	Pfubp1-Ser1328Ile	Ser1328Ile	6	6	0	0	0	0
Kericho	2011	pfubp1	Pfubp1-Ser13Leu	Ser13Leu	6	6	0	0	0	0
Kericho	2011	pfubp1	Pfubp1-Ser1472Tyr	Ser1472Tyr	7	7	0	0	0	0
Kericho	2011	pfubp1	Pfubp1-Ser149Phe	Ser149Phe	7	7	0	0	0	0
Kericho	2011	pfubp1	Pfubp1-Ser149fs	Ser149fs	7	7	0	0	0	0
Kericho	2011	pfubp1	Pfubp1-Ser159Ile	Ser159Ile	7	7	0	0	0	0
Kericho	2011	pfubp1	Pfubp1-Ser171Arg	Ser171Arg	7	7	0	0	0	0
Kericho	2011	pfubp1	Pfubp1-Ser171Ile	Ser171Ile	7	7	1	0	14.2857	0
Kericho	2011	pfubp1	Pfubp1-Ser1979Asn	Ser1979Asn	7	7	0	0	0	0
Kericho	2011	pfubp1	Pfubp1-Ser2021Thr	Ser2021Thr	7	7	0	0	0	0
Kericho	2011	pfubp1	Pfubp1-Ser2273Asn	Ser2273Asn	7	7	0	0	0	0
Kericho	2011	pfubp1	Pfubp1-Ser227_Tyr234dup	Ser227_Tyr234dup	3	3	0	0	0	0
Kericho	2011	pfubp1	Pfubp1-Ser2635Asn	Ser2635Asn	6	6	0	0	0	0
Kericho	2011	pfubp1	Pfubp1-Ser2635Cys	Ser2635Cys	6	6	0	0	0	0
Kericho	2011	pfubp1	Pfubp1-Ser2648Asn	Ser2648Asn	6	6	0	0	0	0
Kericho	2011	pfubp1	Pfubp1-Ser281Ala	Ser281Ala	3	3	2	0	66.6667	0
Kericho	2011	pfubp1	Pfubp1-Ser281Thr	Ser281Thr	2	2	0	0	0	0
Kericho	2011	pfubp1	Pfubp1-Ser286Ile	Ser286Ile	4	4	0	0	0	0
Kericho	2011	pfubp1	Pfubp1-Ser2946Cys	Ser2946Cys	7	7	0	0	0	0
Kericho	2011	pfubp1	Pfubp1-Ser2dup	Ser2dup	6	6	1	0	16.6667	0
Kericho	2011	pfubp1	Pfubp1-Ser3019Thr	Ser3019Thr	7	7	0	0	0	0
Kericho	2011	pfubp1	Pfubp1-Ser3062Arg	Ser3062Arg	7	7	2	0	28.5714	0
Kericho	2011	pfubp1	Pfubp1-Ser3062Gly	Ser3062Gly	7	7	0	0	0	0
Kericho	2011	pfubp1	Pfubp1-Ser3103Asn	Ser3103Asn	5	5	4	0	80	0
Kericho	2011	pfubp1	Pfubp1-Ser3103Ile	Ser3103Ile	3	3	0	0	0	0
Kericho	2011	pfubp1	Pfubp1-Ser3112Asn	Ser3112Asn	5	5	2	0	40	0
Kericho	2011	pfubp1	Pfubp1-Ser3121Asn	Ser3121Asn	5	5	1	0	20	0
Kericho	2011	pfubp1	Pfubp1-Ser345Asp	Ser345Asp	1	1	0	0	0	0
Kericho	2011	pfubp1	Pfubp1-Ser354Asn	Ser354Asn	1	1	1	0	100	0
Kericho	2011	pfubp1	Pfubp1-Ser354Asp	Ser354Asp	1	1	0	0	0	0
Kericho	2011	pfubp1	Pfubp1-Ser372del	Ser372del	1	1	0	0	0	0
Kericho	2011	pfubp1	Pfubp1-Ser904Asn	Ser904Asn	7	7	0	0	0	0
Kericho	2011	pfubp1	Pfubp1-Thr1237Ile	Thr1237Ile	7	7	0	0	0	0
Kericho	2011	pfubp1	Pfubp1-Thr1500Ala	Thr1500Ala	7	7	0	0	0	0
Kericho	2011	pfubp1	Pfubp1-Thr160Ile	Thr160Ile	7	7	0	0	0	0
Kericho	2011	pfubp1	Pfubp1-Thr1612Ala	Thr1612Ala	5	5	0	0	0	0
Kericho	2011	pfubp1	Pfubp1-Thr1675Ala	Thr1675Ala	6	6	0	0	0	0
Kericho	2011	pfubp1	Pfubp1-Thr2360Pro	Thr2360Pro	7	7	0	0	0	0
Kericho	2011	pfubp1	Pfubp1-Thr275Asn	Thr275Asn	1	1	0	0	0	0
Kericho	2011	pfubp1	Pfubp1-Thr275Lys	Thr275Lys	2	2	1	0	50	0
Kericho	2011	pfubp1	Pfubp1-Thr275fs	Thr275fs	1	1	0	0	0	0
Kericho	2011	pfubp1	Pfubp1-Thr278Lys	Thr278Lys	1	1	0	0	0	0
Kericho	2011	pfubp1	Pfubp1-Thr2974Ile	Thr2974Ile	7	7	0	0	0	0
Kericho	2011	pfubp1	Pfubp1-Thr3018Ile	Thr3018Ile	7	7	0	0	0	0
Kericho	2011	pfubp1	Pfubp1-Thr444Lys	Thr444Lys	6	6	0	0	0	0
Kericho	2011	pfubp1	Pfubp1-Thr807Pro	Thr807Pro	4	4	0	0	0	0
Kericho	2011	pfubp1	Pfubp1-Trp502Cys	Trp502Cys	7	7	0	0	0	0
Kericho	2011	pfubp1	Pfubp1-Tyr1087His	Tyr1087His	7	7	0	0	0	0
Kericho	2011	pfubp1	Pfubp1-Tyr1307His	Tyr1307His	6	6	1	0	16.6667	0
Kericho	2011	pfubp1	Pfubp1-Tyr1462His	Tyr1462His	7	7	0	0	0	0
Kericho	2011	pfubp1	Pfubp1-Tyr1521Asn	Tyr1521Asn	2	2	0	0	0	0
Kericho	2011	pfubp1	Pfubp1-Tyr1521His	Tyr1521His	2	2	0	0	0	0
Kericho	2011	pfubp1	Pfubp1-Tyr1527_Glu1528insAspLysTyrGluLysTyr	Tyr1527_Glu1528insAspLysTyrGluLysTyr	2	2	0	0	0	0
Kericho	2011	pfubp1	Pfubp1-Tyr1530_Glu1531insAspLysTyr	Tyr1530_Glu1531insAspLysTyr	2	2	0	0	0	0
Kericho	2011	pfubp1	Pfubp1-Tyr1533_Lys1538del	Tyr1533_Lys1538del	2	2	0	0	0	0
Kericho	2011	pfubp1	Pfubp1-Tyr1536_Lys1541del	Tyr1536_Lys1541del	2	2	0	0	0	0
Kericho	2011	pfubp1	Pfubp1-Tyr155*	Tyr155*	7	7	0	0	0	0
Kericho	2011	pfubp1	Pfubp1-Tyr1556Cys	Tyr1556Cys	6	6	0	0	0	0
Kericho	2011	pfubp1	Pfubp1-Tyr1882Cys	Tyr1882Cys	8	8	0	0	0	0
Kericho	2011	pfubp1	Pfubp1-Tyr1969Asp	Tyr1969Asp	6	6	0	0	0	0
Kericho	2011	pfubp1	Pfubp1-Tyr1969_Asp1975dup	Tyr1969_Asp1975dup	6	6	0	0	0	0
Kericho	2011	pfubp1	Pfubp1-Tyr2751Phe	Tyr2751Phe	6	6	0	0	0	0
Kericho	2011	pfubp1	Pfubp1-Tyr279Ser	Tyr279Ser	2	2	0	0	0	0
Kericho	2011	pfubp1	Pfubp1-Tyr2822Cys	Tyr2822Cys	5	5	0	0	0	0
Kericho	2011	pfubp1	Pfubp1-Tyr2822Gly	Tyr2822Gly	5	5	0	0	0	0
Kericho	2011	pfubp1	Pfubp1-Tyr2826_Glu2827insGluGlnLysTyr	Tyr2826_Glu2827insGluGlnLysTyr	6	6	3	0	50	0
Kericho	2011	pfubp1	Pfubp1-Tyr2826_Glu2827insGluGlnLysTyrGluGlnLysTyr	Tyr2826_Glu2827insGluGlnLysTyrGluGlnLysTyr	5	5	0	0	0	0
Kericho	2011	pfubp1	Pfubp1-Tyr2826_Glu2827insGluGlnLysTyrGluGlnLysTyrGluGlnLysTyr	Tyr2826_Glu2827insGluGlnLysTyrGluGlnLysTyrGluGlnLysTyr	5	5	0	0	0	0
Kericho	2011	pfubp1	Pfubp1-Tyr3352Cys	Tyr3352Cys	6	6	0	0	0	0
Kericho	2011	pfubp1	Pfubp1-Tyr615His	Tyr615His	6	6	6	0	100	0
Kericho	2011	pfubp1	Pfubp1-Val1072Leu	Val1072Leu	7	7	0	0	0	0
Kericho	2011	pfubp1	Pfubp1-Val1211Gly	Val1211Gly	7	7	0	0	0	0
Kericho	2011	pfubp1	Pfubp1-Val2073Ile	Val2073Ile	6	6	0	0	0	0
Kericho	2011	pfubp1	Pfubp1-Val2653Ala	Val2653Ala	6	6	0	0	0	0
Kericho	2011	pfubp1	Pfubp1-Val2957_Asn2962dup	Val2957_Asn2962dup	7	7	0	0	0	0
Kericho	2011	pfubp1	Pfubp1-Val3072Ala	Val3072Ala	7	7	0	0	0	0
Kericho	2011	pfubp1	Pfubp1-Val627Ile	Val627Ile	6	6	1	0	16.6667	0
Kericho	2011	pfubp1	Pfubp1-Val666Ile	Val666Ile	7	7	0	0	0	0
Kericho	2011	pfubp1	Pfubp1-Val708Ala	Val708Ala	7	7	0	0	0	0
Kericho	2011	pfubp1	Pfubp1-Val739Leu	Val739Leu	8	8	1	0	12.5	0
Kericho	2011	pfubp1	Pfubp1-Val739Met	Val739Met	7	7	0	0	0	0
Kericho	2011	atp6	atp6-Ala621Asp	Ala621Asp	7	7	0	0	0	0
Kericho	2011	atp6	atp6-Ala623Glu	Ala623Glu	7	7	0	0	0	0
Kericho	2011	atp6	atp6-Ala630Asp	Ala630Asp	7	7	0	0	0	0
Kericho	2011	atp6	atp6-Ala630Ser	Ala630Ser	7	7	1	0	14.2857	0
Kericho	2011	atp6	atp6-Ala630Thr	Ala630Thr	6	6	0	0	0	0
Kericho	2011	atp6	atp6-Asn569Lys	Asn569Lys	7	7	4	0	57.1429	0
Kericho	2011	atp6	atp6-Asn569Ser	Asn569Ser	7	7	0	0	0	0
Kericho	2011	atp6	atp6-Asn644Ile	Asn644Ile	7	7	0	0	0	0
Kericho	2011	atp6	atp6-Asp436Tyr	Asp436Tyr	7	7	1	0	14.2857	0
Kericho	2011	atp6	atp6-Gln266Glu	Gln266Glu	8	8	0	0	0	0
Kericho	2011	atp6	atp6-Glu431Lys	Glu431Lys	7	7	1	0	14.2857	0
Kericho	2011	atp6	atp6-Glu605Asp	Glu605Asp	7	7	0	0	0	0
Kericho	2011	atp6	atp6-Glu643Gln	Glu643Gln	7	7	0	0	0	0
Kericho	2011	atp6	atp6-Gly627Arg	Gly627Arg	7	7	0	0	0	0
Kericho	2011	atp6	atp6-Gly639Asp	Gly639Asp	7	7	0	0	0	0
Kericho	2011	atp6	atp6-His243Tyr	His243Tyr	8	8	0	0	0	0
Kericho	2011	atp6	atp6-His647Asn	His647Asn	7	7	0	0	0	0
Kericho	2011	atp6	atp6-His747Tyr	His747Tyr	7	7	0	0	0	0
Kericho	2011	atp6	atp6-Leu402Val	Leu402Val	7	7	1	0	14.2857	0
Kericho	2011	atp6	atp6-Lys578Arg	Lys578Arg	7	7	0	0	0	0
Kericho	2011	atp6	atp6-Lys776Asn	Lys776Asn	7	7	0	0	0	0
Kericho	2011	atp6	atp6-Ser379Phe	Ser379Phe	7	7	0	0	0	0
Kericho	2011	atp6	atp6-Ser769Asn	Ser769Asn	7	7	0	0	0	0
Kericho	2011	atp6	atp6-Thr427Met	Thr427Met	7	7	1	0	14.2857	0
Kericho	2011	atp6	atp6-Thr570Ile	Thr570Ile	7	7	0	0	0	0
Kericho	2011	atp6	atp6-Thr602Ile	Thr602Ile	7	7	0	0	0	0
Kericho	2011	atp6	atp6-Thr624Ile	Thr624Ile	7	7	0	0	0	0
Kericho	2011	atp6	atp6-Thr635Lys	Thr635Lys	7	7	0	0	0	0
Kericho	2018	pfap2mu	Pfap2mu-Ala236Thr	Ala236Thr	2	2	0	0	0	0
Kericho	2018	pfap2mu	Pfap2mu-Ala337Thr	Ala337Thr	1	1	0	0	0	0
Kericho	2018	pfap2mu	Pfap2mu-Arg146Lys	Arg146Lys	2	2	0	0	0	0
Kericho	2018	pfap2mu	Pfap2mu-Asn184His	Asn184His	2	2	0	0	0	0
Kericho	2018	pfap2mu	Pfap2mu-Asn232_Asn233del	Asn232_Asn233del	2	2	0	0	0	0
Kericho	2018	pfap2mu	Pfap2mu-Asn232_Asn233dup	Asn232_Asn233dup	2	2	0	0	0	0
Kericho	2018	pfap2mu	Pfap2mu-Asn233Lys	Asn233Lys	2	2	0	0	0	0
Kericho	2018	pfap2mu	Pfap2mu-Asn233del	Asn233del	2	2	1	0	50	0
Kericho	2018	pfap2mu	Pfap2mu-Asn233dup	Asn233dup	2	2	0	0	0	0
Kericho	2018	pfap2mu	Pfap2mu-Asn322Ile	Asn322Ile	1	1	0	0	0	0
Kericho	2018	pfap2mu	Pfap2mu-Asn324dup	Asn324dup	1	1	0	0	0	0
Kericho	2018	pfap2mu	Pfap2mu-Asn330dup	Asn330dup	1	1	0	0	0	0
Kericho	2018	pfap2mu	Pfap2mu-Gly315Asp	Gly315Asp	1	1	0	0	0	0
Kericho	2018	pfap2mu	Pfap2mu-Ile226_Asn227insAsn	Ile226_Asn227insAsn	2	2	0	0	0	0
Kericho	2018	pfap2mu	Pfap2mu-Leu518Ile	Leu518Ile	2	2	0	0	0	0
Kericho	2018	pfap2mu	Pfap2mu-Lys199Thr	Lys199Thr	2	2	0	0	0	0
Kericho	2018	pfap2mu	Pfap2mu-Lys209Arg	Lys209Arg	2	2	0	0	0	0
Kericho	2018	pfap2mu	Pfap2mu-Lys234dup	Lys234dup	2	2	0	0	0	0
Kericho	2018	pfap2mu	Pfap2mu-Ser160Asn	Ser160Asn	2	2	0	0	0	0
Kericho	2018	pfap2mu	Pfap2mu-Ser160Thr	Ser160Thr	2	2	0	0	0	0
Kericho	2018	pfap2mu	Pfap2mu-Val127Leu	Val127Leu	2	2	0	0	0	0
Kericho	2018	pfap2mu	Pfap2mu-Val510Ile	Val510Ile	2	2	0	0	0	0
Kericho	2018	pfubp1	Pfubp1-Ala1883Thr	Ala1883Thr	3	3	0	0	0	0
Kericho	2018	pfubp1	Pfubp1-Ala3099Thr	Ala3099Thr	1	1	0	0	0	0
Kericho	2018	pfubp1	Pfubp1-Ala3099Val	Ala3099Val	1	1	0	0	0	0
Kericho	2018	pfubp1	Pfubp1-Ala3108Ser	Ala3108Ser	3	3	0	0	0	0
Kericho	2018	pfubp1	Pfubp1-Ala3108Thr	Ala3108Thr	3	3	0	0	0	0
Kericho	2018	pfubp1	Pfubp1-Ala3108Val	Ala3108Val	3	3	0	0	0	0
Kericho	2018	pfubp1	Pfubp1-Ala3117Thr	Ala3117Thr	3	3	0	0	0	0
Kericho	2018	pfubp1	Pfubp1-Arg1117His	Arg1117His	1	1	0	0	0	0
Kericho	2018	pfubp1	Pfubp1-Arg1133Ser	Arg1133Ser	1	1	1	0	100	0
Kericho	2018	pfubp1	Pfubp1-Arg1205Cys	Arg1205Cys	3	3	0	0	0	0
Kericho	2018	pfubp1	Pfubp1-Arg1499His	Arg1499His	2	2	0	0	0	0
Kericho	2018	pfubp1	Pfubp1-Arg1736His	Arg1736His	1	1	0	0	0	0
Kericho	2018	pfubp1	Pfubp1-Arg1736Leu	Arg1736Leu	1	1	0	0	0	0
Kericho	2018	pfubp1	Pfubp1-Arg2238Lys	Arg2238Lys	1	1	1	0	100	0
Kericho	2018	pfubp1	Pfubp1-Arg2361Cys	Arg2361Cys	3	3	0	0	0	0
Kericho	2018	pfubp1	Pfubp1-Arg2396Lys	Arg2396Lys	2	2	0	0	0	0
Kericho	2018	pfubp1	Pfubp1-Arg2643Lys	Arg2643Lys	1	1	0	0	0	0
Kericho	2018	pfubp1	Pfubp1-Arg3053Cys	Arg3053Cys	1	1	0	0	0	0
Kericho	2018	pfubp1	Pfubp1-Arg3086His	Arg3086His	1	1	0	0	0	0
Kericho	2018	pfubp1	Pfubp1-Arg3092His	Arg3092His	1	1	0	0	0	0
Kericho	2018	pfubp1	Pfubp1-Arg3119Cys	Arg3119Cys	3	3	0	0	0	0
Kericho	2018	pfubp1	Pfubp1-Asn1301Ser	Asn1301Ser	1	1	0	0	0	0
Kericho	2018	pfubp1	Pfubp1-Asn157Lys	Asn157Lys	3	3	0	0	0	0
Kericho	2018	pfubp1	Pfubp1-Asn1690Tyr	Asn1690Tyr	2	2	0	0	0	0
Kericho	2018	pfubp1	Pfubp1-Asn1703_Asn1704del	Asn1703_Asn1704del	1	1	0	0	0	0
Kericho	2018	pfubp1	Pfubp1-Asn1703_Asn1704dup	Asn1703_Asn1704dup	1	1	0	0	0	0
Kericho	2018	pfubp1	Pfubp1-Asn1704Lys	Asn1704Lys	1	1	0	0	0	0
Kericho	2018	pfubp1	Pfubp1-Asn1704_Asn1707delinsLys	Asn1704_Asn1707delinsLys	1	1	0	0	0	0
Kericho	2018	pfubp1	Pfubp1-Asn1704_Lys1705delinsLysAsnAsn	Asn1704_Lys1705delinsLysAsnAsn	1	1	0	0	0	0
Kericho	2018	pfubp1	Pfubp1-Asn1704del	Asn1704del	1	1	0	0	0	0
Kericho	2018	pfubp1	Pfubp1-Asn1704dup	Asn1704dup	1	1	0	0	0	0
Kericho	2018	pfubp1	Pfubp1-Asn1706Lys	Asn1706Lys	1	1	0	0	0	0
Kericho	2018	pfubp1	Pfubp1-Asn1707_Asn1708insLys	Asn1707_Asn1708insLys	1	1	0	0	0	0
Kericho	2018	pfubp1	Pfubp1-Asn1708_Asn1714del	Asn1708_Asn1714del	1	1	0	0	0	0
Kericho	2018	pfubp1	Pfubp1-Asn1709_Asn1710insLys	Asn1709_Asn1710insLys	1	1	0	0	0	0
Kericho	2018	pfubp1	Pfubp1-Asn1710Ser	Asn1710Ser	1	1	0	0	0	0
Kericho	2018	pfubp1	Pfubp1-Asn1710_Asn1714del	Asn1710_Asn1714del	1	1	0	0	0	0
Kericho	2018	pfubp1	Pfubp1-Asn1711_Asn1713del	Asn1711_Asn1713del	1	1	0	0	0	0
Kericho	2018	pfubp1	Pfubp1-Asn1712_Asn1713del	Asn1712_Asn1713del	1	1	0	0	0	0
Kericho	2018	pfubp1	Pfubp1-Asn1712_Asn1713dup	Asn1712_Asn1713dup	1	1	0	0	0	0
Kericho	2018	pfubp1	Pfubp1-Asn1712_Asn1714del	Asn1712_Asn1714del	1	1	0	0	0	0
Kericho	2018	pfubp1	Pfubp1-Asn1712_Asn1714dup	Asn1712_Asn1714dup	1	1	0	0	0	0
Kericho	2018	pfubp1	Pfubp1-Asn1713_Asn1714del	Asn1713_Asn1714del	1	1	0	0	0	0
Kericho	2018	pfubp1	Pfubp1-Asn1713_Asn1714dup	Asn1713_Asn1714dup	1	1	0	0	0	0
Kericho	2018	pfubp1	Pfubp1-Asn1713dup	Asn1713dup	1	1	0	0	0	0
Kericho	2018	pfubp1	Pfubp1-Asn1714del	Asn1714del	1	1	0	0	0	0
Kericho	2018	pfubp1	Pfubp1-Asn1714dup	Asn1714dup	1	1	0	0	0	0
Kericho	2018	pfubp1	Pfubp1-Asn1717_Asn1718dup	Asn1717_Asn1718dup	1	1	0	0	0	0
Kericho	2018	pfubp1	Pfubp1-Asn1718del	Asn1718del	1	1	0	0	0	0
Kericho	2018	pfubp1	Pfubp1-Asn1718dup	Asn1718dup	2	2	1	0	50	0
Kericho	2018	pfubp1	Pfubp1-Asn1719_Asn1720dup	Asn1719_Asn1720dup	1	1	0	0	0	0
Kericho	2018	pfubp1	Pfubp1-Asn1719_Asn1720insTyr	Asn1719_Asn1720insTyr	1	1	0	0	0	0
Kericho	2018	pfubp1	Pfubp1-Asn172Tyr	Asn172Tyr	3	3	0	0	0	0
Kericho	2018	pfubp1	Pfubp1-Asn1743del	Asn1743del	1	1	0	0	0	0
Kericho	2018	pfubp1	Pfubp1-Asn178Ser	Asn178Ser	3	3	0	0	0	0
Kericho	2018	pfubp1	Pfubp1-Asn1935Lys	Asn1935Lys	1	1	0	0	0	0
Kericho	2018	pfubp1	Pfubp1-Asn1942Lys	Asn1942Lys	2	2	0	0	0	0
Kericho	2018	pfubp1	Pfubp1-Asn1951fs	Asn1951fs	1	1	0	0	0	0
Kericho	2018	pfubp1	Pfubp1-Asn1958fs	Asn1958fs	2	2	0	0	0	0
Kericho	2018	pfubp1	Pfubp1-Asn1963Lys	Asn1963Lys	2	2	0	0	0	0
Kericho	2018	pfubp1	Pfubp1-Asn1966Lys	Asn1966Lys	2	2	0	0	0	0
Kericho	2018	pfubp1	Pfubp1-Asn207_Asn208del	Asn207_Asn208del	1	1	1	0	100	0
Kericho	2018	pfubp1	Pfubp1-Asn208del	Asn208del	1	1	1	0	100	0
Kericho	2018	pfubp1	Pfubp1-Asn22_Asn26del	Asn22_Asn26del	1	1	0	0	0	0
Kericho	2018	pfubp1	Pfubp1-Asn230_Asn233dup	Asn230_Asn233dup	1	1	1	0	100	0
Kericho	2018	pfubp1	Pfubp1-Asn233_Tyr234insAsnSerIleAsnAsnSerIleAsn	Asn233_Tyr234insAsnSerIleAsnAsnSerIleAsn	1	1	1	0	100	0
Kericho	2018	pfubp1	Pfubp1-Asn2359Lys	Asn2359Lys	3	3	1	0	33.3333	0
Kericho	2018	pfubp1	Pfubp1-Asn2359Thr	Asn2359Thr	3	3	0	0	0	0
Kericho	2018	pfubp1	Pfubp1-Asn23_Asn26del	Asn23_Asn26del	1	1	0	0	0	0
Kericho	2018	pfubp1	Pfubp1-Asn244fs	Asn244fs	2	2	0	0	0	0
Kericho	2018	pfubp1	Pfubp1-Asn24_Asn26del	Asn24_Asn26del	1	1	0	0	0	0
Kericho	2018	pfubp1	Pfubp1-Asn24_Asn26dup	Asn24_Asn26dup	1	1	0	0	0	0
Kericho	2018	pfubp1	Pfubp1-Asn2524Ile	Asn2524Ile	1	1	0	0	0	0
Kericho	2018	pfubp1	Pfubp1-Asn2526Ile	Asn2526Ile	1	1	0	0	0	0
Kericho	2018	pfubp1	Pfubp1-Asn25_Asn26del	Asn25_Asn26del	1	1	0	0	0	0
Kericho	2018	pfubp1	Pfubp1-Asn25_Asn26dup	Asn25_Asn26dup	1	1	0	0	0	0
Kericho	2018	pfubp1	Pfubp1-Asn25_Ile27delinsMet	Asn25_Ile27delinsMet	1	1	0	0	0	0
Kericho	2018	pfubp1	Pfubp1-Asn2662Tyr	Asn2662Tyr	1	1	0	0	0	0
Kericho	2018	pfubp1	Pfubp1-Asn26del	Asn26del	1	1	0	0	0	0
Kericho	2018	pfubp1	Pfubp1-Asn26dup	Asn26dup	1	1	0	0	0	0
Kericho	2018	pfubp1	Pfubp1-Asn2788dup	Asn2788dup	2	2	0	0	0	0
Kericho	2018	pfubp1	Pfubp1-Asn2813Lys	Asn2813Lys	3	3	0	0	0	0
Kericho	2018	pfubp1	Pfubp1-Asn2859Ser	Asn2859Ser	3	3	0	0	0	0
Kericho	2018	pfubp1	Pfubp1-Asn2982Lys	Asn2982Lys	2	2	0	0	0	0
Kericho	2018	pfubp1	Pfubp1-Asn2991Lys	Asn2991Lys	2	2	0	0	0	0
Kericho	2018	pfubp1	Pfubp1-Asn300Lys	Asn300Lys	2	2	0	0	0	0
Kericho	2018	pfubp1	Pfubp1-Asn300fs	Asn300fs	2	2	0	0	0	0
Kericho	2018	pfubp1	Pfubp1-Asn304_Lys307del	Asn304_Lys307del	2	2	0	0	0	0
Kericho	2018	pfubp1	Pfubp1-Asn304fs	Asn304fs	2	2	0	0	0	0
Kericho	2018	pfubp1	Pfubp1-Asn305Lys	Asn305Lys	2	2	0	0	0	0
Kericho	2018	pfubp1	Pfubp1-Asn305_Asn314del	Asn305_Asn314del	2	2	0	0	0	0
Kericho	2018	pfubp1	Pfubp1-Asn305fs	Asn305fs	2	2	0	0	0	0
Kericho	2018	pfubp1	Pfubp1-Asn3091_Arg3092insHisValAsn	Asn3091_Arg3092insHisValAsn	1	1	0	0	0	0
Kericho	2018	pfubp1	Pfubp1-Asn3094Ser	Asn3094Ser	1	1	0	0	0	0
Kericho	2018	pfubp1	Pfubp1-Asn3097Asp	Asn3097Asp	1	1	0	0	0	0
Kericho	2018	pfubp1	Pfubp1-Asn3106Asp	Asn3106Asp	3	3	0	0	0	0
Kericho	2018	pfubp1	Pfubp1-Asn314fs	Asn314fs	2	2	0	0	0	0
Kericho	2018	pfubp1	Pfubp1-Asn319Lys	Asn319Lys	2	2	0	0	0	0
Kericho	2018	pfubp1	Pfubp1-Asn347Asp	Asn347Asp	2	2	0	0	0	0
Kericho	2018	pfubp1	Pfubp1-Asn347_Asn348insAsp	Asn347_Asn348insAsp	2	2	0	0	0	0
Kericho	2018	pfubp1	Pfubp1-Asn348Asp	Asn348Asp	2	2	0	0	0	0
Kericho	2018	pfubp1	Pfubp1-Asn480_Asn482del	Asn480_Asn482del	1	1	1	0	100	0
Kericho	2018	pfubp1	Pfubp1-Asn638Asp	Asn638Asp	2	2	0	0	0	0
Kericho	2018	pfubp1	Pfubp1-Asn640Lys	Asn640Lys	2	2	0	0	0	0
Kericho	2018	pfubp1	Pfubp1-Asn759_Asp763del	Asn759_Asp763del	3	3	1	0	33.3333	0
Kericho	2018	pfubp1	Pfubp1-Asn759_Asp763dup	Asn759_Asp763dup	2	2	0	0	0	0
Kericho	2018	pfubp1	Pfubp1-Asn846Lys	Asn846Lys	1	1	0	0	0	0
Kericho	2018	pfubp1	Pfubp1-Asn846fs	Asn846fs	1	1	0	0	0	0
Kericho	2018	pfubp1	Pfubp1-Asn907fs	Asn907fs	1	1	0	0	0	0
Kericho	2018	pfubp1	Pfubp1-Asn912Tyr	Asn912Tyr	1	1	0	0	0	0
Kericho	2018	pfubp1	Pfubp1-Asn917Lys	Asn917Lys	1	1	0	0	0	0
Kericho	2018	pfubp1	Pfubp1-Asn920Asp	Asn920Asp	1	1	0	0	0	0
Kericho	2018	pfubp1	Pfubp1-Asp1073His	Asp1073His	2	2	0	0	0	0
Kericho	2018	pfubp1	Pfubp1-Asp110Glu	Asp110Glu	1	1	0	0	0	0
Kericho	2018	pfubp1	Pfubp1-Asp1155fs	Asp1155fs	3	3	0	0	0	0
Kericho	2018	pfubp1	Pfubp1-Asp1220Gly	Asp1220Gly	2	2	0	0	0	0
Kericho	2018	pfubp1	Pfubp1-Asp1315His	Asp1315His	1	1	0	0	0	0
Kericho	2018	pfubp1	Pfubp1-Asp1485Asn	Asp1485Asn	1	1	0	0	0	0
Kericho	2018	pfubp1	Pfubp1-Asp1485His	Asp1485His	1	1	0	0	0	0
Kericho	2018	pfubp1	Pfubp1-Asp1485Tyr	Asp1485Tyr	1	1	0	0	0	0
Kericho	2018	pfubp1	Pfubp1-Asp1510Asn	Asp1510Asn	1	1	0	0	0	0
Kericho	2018	pfubp1	Pfubp1-Asp1525_Tyr1527del	Asp1525_Tyr1527del	1	1	1	0	100	0
Kericho	2018	pfubp1	Pfubp1-Asp158Asn	Asp158Asn	3	3	0	0	0	0
Kericho	2018	pfubp1	Pfubp1-Asp1674Gly	Asp1674Gly	2	2	0	0	0	0
Kericho	2018	pfubp1	Pfubp1-Asp168His	Asp168His	3	3	1	0	33.3333	0
Kericho	2018	pfubp1	Pfubp1-Asp180Tyr	Asp180Tyr	3	3	0	0	0	0
Kericho	2018	pfubp1	Pfubp1-Asp1878Glu	Asp1878Glu	3	3	0	0	0	0
Kericho	2018	pfubp1	Pfubp1-Asp1975fs	Asp1975fs	1	1	0	0	0	0
Kericho	2018	pfubp1	Pfubp1-Asp1977Ala	Asp1977Ala	3	3	0	0	0	0
Kericho	2018	pfubp1	Pfubp1-Asp2026Val	Asp2026Val	3	3	0	0	0	0
Kericho	2018	pfubp1	Pfubp1-Asp215Tyr	Asp215Tyr	2	2	0	0	0	0
Kericho	2018	pfubp1	Pfubp1-Asp2756Gly	Asp2756Gly	2	2	0	0	0	0
Kericho	2018	pfubp1	Pfubp1-Asp3136Asn	Asp3136Asn	1	1	0	0	0	0
Kericho	2018	pfubp1	Pfubp1-Asp338_Asn339insAspAsnAsnAsp	Asp338_Asn339insAspAsnAsnAsp	1	1	1	0	100	0
Kericho	2018	pfubp1	Pfubp1-Asp351Asn	Asp351Asn	1	1	0	0	0	0
Kericho	2018	pfubp1	Pfubp1-Asp353del	Asp353del	1	1	0	0	0	0
Kericho	2018	pfubp1	Pfubp1-Asp360Asn	Asp360Asn	1	1	0	0	0	0
Kericho	2018	pfubp1	Pfubp1-Asp362del	Asp362del	1	1	0	0	0	0
Kericho	2018	pfubp1	Pfubp1-Asp371del	Asp371del	1	1	1	0	100	0
Kericho	2018	pfubp1	Pfubp1-Asp41Gly	Asp41Gly	1	1	0	0	0	0
Kericho	2018	pfubp1	Pfubp1-Asp747Gly	Asp747Gly	2	2	0	0	0	0
Kericho	2018	pfubp1	Pfubp1-Asp748Tyr	Asp748Tyr	2	2	0	0	0	0
Kericho	2018	pfubp1	Pfubp1-Asp753_Asn754insLysLysGlyGlyAsp	Asp753_Asn754insLysLysGlyGlyAsp	2	2	0	0	0	0
Kericho	2018	pfubp1	Pfubp1-Asp788_Asn789insAspAspAspAsp	Asp788_Asn789insAspAspAspAsp	1	1	1	0	100	0
Kericho	2018	pfubp1	Pfubp1-Asp910Asn	Asp910Asn	1	1	0	0	0	0
Kericho	2018	pfubp1	Pfubp1-Cys2546Phe	Cys2546Phe	1	1	0	0	0	0
Kericho	2018	pfubp1	Pfubp1-Cys2818Gly	Cys2818Gly	3	3	0	0	0	0
Kericho	2018	pfubp1	Pfubp1-Cys2818Tyr	Cys2818Tyr	3	3	0	0	0	0
Kericho	2018	pfubp1	Pfubp1-Cys2818_Lys2821dup	Cys2818_Lys2821dup	3	3	0	0	0	0
Kericho	2018	pfubp1	Pfubp1-Cys2818_Lys2825dup	Cys2818_Lys2825dup	3	3	0	0	0	0
Kericho	2018	pfubp1	Pfubp1-Gln1082His	Gln1082His	2	2	0	0	0	0
Kericho	2018	pfubp1	Pfubp1-Gln2812_Asn2813insLysGlyGluGlnAsnGlyGluGln	Gln2812_Asn2813insLysGlyGluGlnAsnGlyGluGln	3	3	0	0	0	0
Kericho	2018	pfubp1	Pfubp1-Gln2824_Glu2827dup	Gln2824_Glu2827dup	3	3	0	0	0	0
Kericho	2018	pfubp1	Pfubp1-Gln740Arg	Gln740Arg	3	3	0	0	0	0
Kericho	2018	pfubp1	Pfubp1-Gln740Lys	Gln740Lys	3	3	0	0	0	0
Kericho	2018	pfubp1	Pfubp1-Gln845fs	Gln845fs	1	1	0	0	0	0
Kericho	2018	pfubp1	Pfubp1-Gln853Leu	Gln853Leu	1	1	0	0	0	0
Kericho	2018	pfubp1	Pfubp1-Glu1011Lys	Glu1011Lys	1	1	0	0	0	0
Kericho	2018	pfubp1	Pfubp1-Glu1085Lys	Glu1085Lys	2	2	0	0	0	0
Kericho	2018	pfubp1	Pfubp1-Glu1218Gly	Glu1218Gly	2	2	0	0	0	0
Kericho	2018	pfubp1	Pfubp1-Glu1509del	Glu1509del	2	2	1	0	50	0
Kericho	2018	pfubp1	Pfubp1-Glu1516_Asn1518del	Glu1516_Asn1518del	1	1	0	0	0	0
Kericho	2018	pfubp1	Pfubp1-Glu1531_Tyr1533dup	Glu1531_Tyr1533dup	1	1	1	0	100	0
Kericho	2018	pfubp1	Pfubp1-Glu154*	Glu154*	3	3	0	0	0	0
Kericho	2018	pfubp1	Pfubp1-Glu154Gln	Glu154Gln	3	3	0	0	0	0
Kericho	2018	pfubp1	Pfubp1-Glu1915Lys	Glu1915Lys	3	3	3	0	100	0
Kericho	2018	pfubp1	Pfubp1-Glu1922Lys	Glu1922Lys	3	3	0	0	0	0
Kericho	2018	pfubp1	Pfubp1-Glu1929Lys	Glu1929Lys	1	1	0	0	0	0
Kericho	2018	pfubp1	Pfubp1-Glu241*	Glu241*	2	2	0	0	0	0
Kericho	2018	pfubp1	Pfubp1-Glu2823_Tyr2826del	Glu2823_Tyr2826del	3	3	0	0	0	0
Kericho	2018	pfubp1	Pfubp1-Glu315Asp	Glu315Asp	2	2	0	0	0	0
Kericho	2018	pfubp1	Pfubp1-Glu317Asp	Glu317Asp	2	2	0	0	0	0
Kericho	2018	pfubp1	Pfubp1-Glu317Val	Glu317Val	2	2	0	0	0	0
Kericho	2018	pfubp1	Pfubp1-Glu440Val	Glu440Val	1	1	0	0	0	0
Kericho	2018	pfubp1	Pfubp1-Glu737del	Glu737del	3	3	0	0	0	0
Kericho	2018	pfubp1	Pfubp1-Glu852Val	Glu852Val	1	1	0	0	0	0
Kericho	2018	pfubp1	Pfubp1-GluTyr154*	GluTyr154*	3	3	0	0	0	0
Kericho	2018	pfubp1	Pfubp1-GluTyrLysAsn154*	GluTyrLysAsn154*	3	3	0	0	0	0
Kericho	2018	pfubp1	Pfubp1-Gly1281Cys	Gly1281Cys	1	1	0	0	0	0
Kericho	2018	pfubp1	Pfubp1-Gly1281Ser	Gly1281Ser	1	1	0	0	0	0
Kericho	2018	pfubp1	Pfubp1-Gly1620Glu	Gly1620Glu	2	2	0	0	0	0
Kericho	2018	pfubp1	Pfubp1-Gly170Ala	Gly170Ala	3	3	0	0	0	0
Kericho	2018	pfubp1	Pfubp1-Gly1900Arg	Gly1900Arg	3	3	0	0	0	0
Kericho	2018	pfubp1	Pfubp1-Gly2806Val	Gly2806Val	3	3	0	0	0	0
Kericho	2018	pfubp1	Pfubp1-Gly2810Cys	Gly2810Cys	3	3	0	0	0	0
Kericho	2018	pfubp1	Pfubp1-Gly2814Cys	Gly2814Cys	3	3	0	0	0	0
Kericho	2018	pfubp1	Pfubp1-Gly2814Tyr	Gly2814Tyr	3	3	0	0	0	0
Kericho	2018	pfubp1	Pfubp1-Gly3089Arg	Gly3089Arg	1	1	0	0	0	0
Kericho	2018	pfubp1	Pfubp1-Gly310fs	Gly310fs	2	2	0	0	0	0
Kericho	2018	pfubp1	Pfubp1-His1091Leu	His1091Leu	2	2	0	0	0	0
Kericho	2018	pfubp1	Pfubp1-His1107Tyr	His1107Tyr	2	2	0	0	0	0
Kericho	2018	pfubp1	Pfubp1-His1161Tyr	His1161Tyr	3	3	0	0	0	0
Kericho	2018	pfubp1	Pfubp1-His17delinsAsnAsn	His17delinsAsnAsn	1	1	0	0	0	0
Kericho	2018	pfubp1	Pfubp1-His17fs	His17fs	1	1	0	0	0	0
Kericho	2018	pfubp1	Pfubp1-His2001Gln	His2001Gln	3	3	0	0	0	0
Kericho	2018	pfubp1	Pfubp1-His2246Tyr	His2246Tyr	1	1	0	0	0	0
Kericho	2018	pfubp1	Pfubp1-His224Gln	His224Gln	2	2	0	0	0	0
Kericho	2018	pfubp1	Pfubp1-His238Asp	His238Asp	2	2	0	0	0	0
Kericho	2018	pfubp1	Pfubp1-His2552Tyr	His2552Tyr	1	1	0	0	0	0
Kericho	2018	pfubp1	Pfubp1-His3074Arg	His3074Arg	1	1	0	0	0	0
Kericho	2018	pfubp1	Pfubp1-His3083Arg	His3083Arg	1	1	0	0	0	0
Kericho	2018	pfubp1	Pfubp1-His3098Arg	His3098Arg	1	1	0	0	0	0
Kericho	2018	pfubp1	Pfubp1-His3098Asp	His3098Asp	1	1	0	0	0	0
Kericho	2018	pfubp1	Pfubp1-His3098Gly	His3098Gly	1	1	0	0	0	0
Kericho	2018	pfubp1	Pfubp1-His3107Gly	His3107Gly	3	3	0	0	0	0
Kericho	2018	pfubp1	Pfubp1-His504Tyr	His504Tyr	2	2	0	0	0	0
Kericho	2018	pfubp1	Pfubp1-Ile1210Met	Ile1210Met	3	3	0	0	0	0
Kericho	2018	pfubp1	Pfubp1-Ile1874Val	Ile1874Val	3	3	0	0	0	0
Kericho	2018	pfubp1	Pfubp1-Ile1980Thr	Ile1980Thr	3	3	0	0	0	0
Kericho	2018	pfubp1	Pfubp1-Ile27Met	Ile27Met	1	1	0	0	0	0
Kericho	2018	pfubp1	Pfubp1-Ile2963Thr	Ile2963Thr	2	2	0	0	0	0
Kericho	2018	pfubp1	Pfubp1-Ile2963Val	Ile2963Val	2	2	0	0	0	0
Kericho	2018	pfubp1	Pfubp1-Ile808Phe	Ile808Phe	1	1	0	0	0	0
Kericho	2018	pfubp1	Pfubp1-Leu2006Pro	Leu2006Pro	3	3	0	0	0	0
Kericho	2018	pfubp1	Pfubp1-Leu2258Ile	Leu2258Ile	1	1	0	0	0	0
Kericho	2018	pfubp1	Pfubp1-Lys1061_Asn1064dup	Lys1061_Asn1064dup	2	2	0	0	0	0
Kericho	2018	pfubp1	Pfubp1-Lys1063_Asn1064del	Lys1063_Asn1064del	2	2	0	0	0	0
Kericho	2018	pfubp1	Pfubp1-Lys1086Arg	Lys1086Arg	2	2	0	0	0	0
Kericho	2018	pfubp1	Pfubp1-Lys1193Thr	Lys1193Thr	3	3	0	0	0	0
Kericho	2018	pfubp1	Pfubp1-Lys1312_Asp1317dup	Lys1312_Asp1317dup	1	1	0	0	0	0
Kericho	2018	pfubp1	Pfubp1-Lys1314_Asp1317dup	Lys1314_Asp1317dup	1	1	0	0	0	0
Kericho	2018	pfubp1	Pfubp1-Lys1316_Asp1317del	Lys1316_Asp1317del	1	1	0	0	0	0
Kericho	2018	pfubp1	Pfubp1-Lys1316_Asp1317dup	Lys1316_Asp1317dup	1	1	0	0	0	0
Kericho	2018	pfubp1	Pfubp1-Lys147Asn	Lys147Asn	3	3	0	0	0	0
Kericho	2018	pfubp1	Pfubp1-Lys1507_Asn1518del	Lys1507_Asn1518del	1	1	0	0	0	0
Kericho	2018	pfubp1	Pfubp1-Lys1649Asn	Lys1649Asn	2	2	0	0	0	0
Kericho	2018	pfubp1	Pfubp1-Lys165Asn	Lys165Asn	3	3	0	0	0	0
Kericho	2018	pfubp1	Pfubp1-Lys165Thr	Lys165Thr	3	3	0	0	0	0
Kericho	2018	pfubp1	Pfubp1-Lys166Asn	Lys166Asn	3	3	0	0	0	0
Kericho	2018	pfubp1	Pfubp1-Lys166Met	Lys166Met	3	3	0	0	0	0
Kericho	2018	pfubp1	Pfubp1-Lys166Thr	Lys166Thr	3	3	0	0	0	0
Kericho	2018	pfubp1	Pfubp1-Lys167Asn	Lys167Asn	3	3	1	0	33.3333	0
Kericho	2018	pfubp1	Pfubp1-Lys167Thr	Lys167Thr	3	3	0	0	0	0
Kericho	2018	pfubp1	Pfubp1-Lys1705Asn	Lys1705Asn	1	1	0	0	0	0
Kericho	2018	pfubp1	Pfubp1-Lys1705delinsAsnLysAsn	Lys1705delinsAsnLysAsn	1	1	0	0	0	0
Kericho	2018	pfubp1	Pfubp1-Lys1914Asn	Lys1914Asn	3	3	3	0	100	0
Kericho	2018	pfubp1	Pfubp1-Lys1921Asn	Lys1921Asn	3	3	0	0	0	0
Kericho	2018	pfubp1	Pfubp1-Lys1928Asn	Lys1928Asn	1	1	0	0	0	0
Kericho	2018	pfubp1	Pfubp1-Lys1936Glu	Lys1936Glu	1	1	0	0	0	0
Kericho	2018	pfubp1	Pfubp1-Lys1943Glu	Lys1943Glu	2	2	0	0	0	0
Kericho	2018	pfubp1	Pfubp1-Lys1949Asn	Lys1949Asn	2	2	1	0	50	0
Kericho	2018	pfubp1	Pfubp1-Lys1956Arg	Lys1956Arg	2	2	0	0	0	0
Kericho	2018	pfubp1	Pfubp1-Lys1956Asn	Lys1956Asn	2	2	0	0	0	0
Kericho	2018	pfubp1	Pfubp1-Lys1957Glu	Lys1957Glu	2	2	0	0	0	0
Kericho	2018	pfubp1	Pfubp1-Lys1964_Asn1970del	Lys1964_Asn1970del	2	2	0	0	0	0
Kericho	2018	pfubp1	Pfubp1-Lys1987Asn	Lys1987Asn	3	3	0	0	0	0
Kericho	2018	pfubp1	Pfubp1-Lys2657Asn	Lys2657Asn	1	1	0	0	0	0
Kericho	2018	pfubp1	Pfubp1-Lys2805Asn	Lys2805Asn	3	3	0	0	0	0
Kericho	2018	pfubp1	Pfubp1-Lys2805Thr	Lys2805Thr	3	3	0	0	0	0
Kericho	2018	pfubp1	Pfubp1-Lys2809Asn	Lys2809Asn	3	3	0	0	0	0
Kericho	2018	pfubp1	Pfubp1-Lys2809_Gln2812del	Lys2809_Gln2812del	3	3	0	0	0	0
Kericho	2018	pfubp1	Pfubp1-Lys2809_Gln2812dup	Lys2809_Gln2812dup	3	3	0	0	0	0
Kericho	2018	pfubp1	Pfubp1-Lys2817Asn	Lys2817Asn	3	3	0	0	0	0
Kericho	2018	pfubp1	Pfubp1-Lys2821Asn	Lys2821Asn	3	3	0	0	0	0
Kericho	2018	pfubp1	Pfubp1-Lys2821_Tyr2822insCysGluGlnLysTyrGluGlnLys	Lys2821_Tyr2822insCysGluGlnLysTyrGluGlnLys	3	3	0	0	0	0
Kericho	2018	pfubp1	Pfubp1-Lys2825_Tyr2826insCysGluGlnLys	Lys2825_Tyr2826insCysGluGlnLys	3	3	0	0	0	0
Kericho	2018	pfubp1	Pfubp1-Lys2843Asn	Lys2843Asn	3	3	0	0	0	0
Kericho	2018	pfubp1	Pfubp1-Lys306Asn	Lys306Asn	2	2	0	0	0	0
Kericho	2018	pfubp1	Pfubp1-Lys307Ile	Lys307Ile	2	2	0	0	0	0
Kericho	2018	pfubp1	Pfubp1-Lys309Asn	Lys309Asn	2	2	0	0	0	0
Kericho	2018	pfubp1	Pfubp1-Lys311Glu	Lys311Glu	2	2	0	0	0	0
Kericho	2018	pfubp1	Pfubp1-Lys311fs	Lys311fs	2	2	0	0	0	0
Kericho	2018	pfubp1	Pfubp1-Lys313Ile	Lys313Ile	2	2	0	0	0	0
Kericho	2018	pfubp1	Pfubp1-Lys460*	Lys460*	1	1	0	0	0	0
Kericho	2018	pfubp1	Pfubp1-Lys750Asn	Lys750Asn	2	2	0	0	0	0
Kericho	2018	pfubp1	Pfubp1-Lys844fs	Lys844fs	1	1	0	0	0	0
Kericho	2018	pfubp1	Pfubp1-Lys877Arg	Lys877Arg	2	2	0	0	0	0
Kericho	2018	pfubp1	Pfubp1-Lys895Asn	Lys895Asn	1	1	0	0	0	0
Kericho	2018	pfubp1	Pfubp1-Lys906Asn	Lys906Asn	1	1	1	0	100	0
Kericho	2018	pfubp1	Pfubp1-LysValSerSerLysTyrLeuGlu147*	LysValSerSerLysTyrLeuGlu147*	3	3	0	0	0	0
Kericho	2018	pfubp1	Pfubp1-LysValSerSerLysTyrLeuGluTyr147*	LysValSerSerLysTyrLeuGluTyr147*	3	3	0	0	0	0
Kericho	2018	pfubp1	Pfubp1-LysValSerSerLysTyrLeuGluTyrLysAsn147*	LysValSerSerLysTyrLeuGluTyrLysAsn147*	3	3	0	0	0	0
Kericho	2018	pfubp1	Pfubp1-LysValSerSerLysTyrLeuGluTyrLysAsnAsp147*	LysValSerSerLysTyrLeuGluTyrLysAsnAsp147*	3	3	0	0	0	0
Kericho	2018	pfubp1	Pfubp1-LysValSerSerLysTyrLeuGluTyrLysAsnAspSer147*	LysValSerSerLysTyrLeuGluTyrLysAsnAspSer147*	3	3	0	0	0	0
Kericho	2018	pfubp1	Pfubp1-Met1888Val	Met1888Val	3	3	0	0	0	0
Kericho	2018	pfubp1	Pfubp1-Met2618Val	Met2618Val	1	1	0	0	0	0
Kericho	2018	pfubp1	Pfubp1-Met2954Val	Met2954Val	2	2	0	0	0	0
Kericho	2018	pfubp1	Pfubp1-Met3078Ile	Met3078Ile	1	1	0	0	0	0
Kericho	2018	pfubp1	Pfubp1-Met3223Ile	Met3223Ile	3	3	0	0	0	0
Kericho	2018	pfubp1	Pfubp1-Met827Val	Met827Val	2	2	0	0	0	0
Kericho	2018	pfubp1	Pfubp1-Phe1739Tyr	Phe1739Tyr	1	1	0	0	0	0
Kericho	2018	pfubp1	Pfubp1-Phe2333Leu	Phe2333Leu	2	2	0	0	0	0
Kericho	2018	pfubp1	Pfubp1-Phe2545Ile	Phe2545Ile	1	1	0	0	0	0
Kericho	2018	pfubp1	Pfubp1-Phe2849Leu	Phe2849Leu	3	3	0	0	0	0
Kericho	2018	pfubp1	Pfubp1-Phe2928Tyr	Phe2928Tyr	2	2	0	0	0	0
Kericho	2018	pfubp1	Pfubp1-Phe692Leu	Phe692Leu	2	2	0	0	0	0
Kericho	2018	pfubp1	Pfubp1-Pro1104His	Pro1104His	2	2	0	0	0	0
Kericho	2018	pfubp1	Pfubp1-Pro1461Ser	Pro1461Ser	1	1	0	0	0	0
Kericho	2018	pfubp1	Pfubp1-Pro1461Thr	Pro1461Thr	1	1	0	0	0	0
Kericho	2018	pfubp1	Pfubp1-Pro1996Leu	Pro1996Leu	3	3	0	0	0	0
Kericho	2018	pfubp1	Pfubp1-Pro1996Thr	Pro1996Thr	3	3	0	0	0	0
Kericho	2018	pfubp1	Pfubp1-Pro3000Thr	Pro3000Thr	2	2	0	0	0	0
Kericho	2018	pfubp1	Pfubp1-Ser1037Pro	Ser1037Pro	1	1	0	0	0	0
Kericho	2018	pfubp1	Pfubp1-Ser1103Leu	Ser1103Leu	2	2	0	0	0	0
Kericho	2018	pfubp1	Pfubp1-Ser1121Tyr	Ser1121Tyr	1	1	0	0	0	0
Kericho	2018	pfubp1	Pfubp1-Ser1163Arg	Ser1163Arg	3	3	0	0	0	0
Kericho	2018	pfubp1	Pfubp1-Ser1168Arg	Ser1168Arg	3	3	0	0	0	0
Kericho	2018	pfubp1	Pfubp1-Ser1328Ile	Ser1328Ile	1	1	0	0	0	0
Kericho	2018	pfubp1	Pfubp1-Ser13Leu	Ser13Leu	1	1	0	0	0	0
Kericho	2018	pfubp1	Pfubp1-Ser1472Tyr	Ser1472Tyr	1	1	0	0	0	0
Kericho	2018	pfubp1	Pfubp1-Ser149Phe	Ser149Phe	3	3	0	0	0	0
Kericho	2018	pfubp1	Pfubp1-Ser149fs	Ser149fs	3	3	0	0	0	0
Kericho	2018	pfubp1	Pfubp1-Ser159Ile	Ser159Ile	3	3	0	0	0	0
Kericho	2018	pfubp1	Pfubp1-Ser171Arg	Ser171Arg	3	3	0	0	0	0
Kericho	2018	pfubp1	Pfubp1-Ser171Ile	Ser171Ile	3	3	0	0	0	0
Kericho	2018	pfubp1	Pfubp1-Ser1979Asn	Ser1979Asn	3	3	0	0	0	0
Kericho	2018	pfubp1	Pfubp1-Ser2021Thr	Ser2021Thr	3	3	0	0	0	0
Kericho	2018	pfubp1	Pfubp1-Ser2273Asn	Ser2273Asn	1	1	0	0	0	0
Kericho	2018	pfubp1	Pfubp1-Ser2635Asn	Ser2635Asn	1	1	0	0	0	0
Kericho	2018	pfubp1	Pfubp1-Ser2635Cys	Ser2635Cys	1	1	0	0	0	0
Kericho	2018	pfubp1	Pfubp1-Ser2648Asn	Ser2648Asn	1	1	0	0	0	0
Kericho	2018	pfubp1	Pfubp1-Ser2946Cys	Ser2946Cys	2	2	0	0	0	0
Kericho	2018	pfubp1	Pfubp1-Ser2dup	Ser2dup	1	1	0	0	0	0
Kericho	2018	pfubp1	Pfubp1-Ser3019Thr	Ser3019Thr	1	1	0	0	0	0
Kericho	2018	pfubp1	Pfubp1-Ser3062Arg	Ser3062Arg	1	1	0	0	0	0
Kericho	2018	pfubp1	Pfubp1-Ser3062Gly	Ser3062Gly	1	1	0	0	0	0
Kericho	2018	pfubp1	Pfubp1-Ser3103Asn	Ser3103Asn	3	3	1	0	33.3333	0
Kericho	2018	pfubp1	Pfubp1-Ser3103Ile	Ser3103Ile	3	3	0	0	0	0
Kericho	2018	pfubp1	Pfubp1-Ser3112Asn	Ser3112Asn	3	3	0	0	0	0
Kericho	2018	pfubp1	Pfubp1-Ser3121Asn	Ser3121Asn	3	3	1	0	33.3333	0
Kericho	2018	pfubp1	Pfubp1-Ser354Asn	Ser354Asn	1	1	0	0	0	0
Kericho	2018	pfubp1	Pfubp1-Ser354Asp	Ser354Asp	1	1	0	0	0	0
Kericho	2018	pfubp1	Pfubp1-Ser904Asn	Ser904Asn	1	1	0	0	0	0
Kericho	2018	pfubp1	Pfubp1-Thr1237Ile	Thr1237Ile	2	2	0	0	0	0
Kericho	2018	pfubp1	Pfubp1-Thr1500Ala	Thr1500Ala	2	2	0	0	0	0
Kericho	2018	pfubp1	Pfubp1-Thr160Ile	Thr160Ile	3	3	0	0	0	0
Kericho	2018	pfubp1	Pfubp1-Thr1612Ala	Thr1612Ala	1	1	0	0	0	0
Kericho	2018	pfubp1	Pfubp1-Thr1675Ala	Thr1675Ala	2	2	0	0	0	0
Kericho	2018	pfubp1	Pfubp1-Thr2360Pro	Thr2360Pro	3	3	0	0	0	0
Kericho	2018	pfubp1	Pfubp1-Thr2974Ile	Thr2974Ile	2	2	0	0	0	0
Kericho	2018	pfubp1	Pfubp1-Thr3018Ile	Thr3018Ile	1	1	0	0	0	0
Kericho	2018	pfubp1	Pfubp1-Thr444Lys	Thr444Lys	1	1	0	0	0	0
Kericho	2018	pfubp1	Pfubp1-Thr807Pro	Thr807Pro	1	1	0	0	0	0
Kericho	2018	pfubp1	Pfubp1-Trp502Cys	Trp502Cys	2	2	0	0	0	0
Kericho	2018	pfubp1	Pfubp1-Tyr1087His	Tyr1087His	2	2	0	0	0	0
Kericho	2018	pfubp1	Pfubp1-Tyr1307His	Tyr1307His	1	1	0	0	0	0
Kericho	2018	pfubp1	Pfubp1-Tyr1462His	Tyr1462His	1	1	0	0	0	0
Kericho	2018	pfubp1	Pfubp1-Tyr155*	Tyr155*	3	3	0	0	0	0
Kericho	2018	pfubp1	Pfubp1-Tyr1882Cys	Tyr1882Cys	3	3	0	0	0	0
Kericho	2018	pfubp1	Pfubp1-Tyr1969Asp	Tyr1969Asp	2	2	0	0	0	0
Kericho	2018	pfubp1	Pfubp1-Tyr1969_Asp1975dup	Tyr1969_Asp1975dup	2	2	0	0	0	0
Kericho	2018	pfubp1	Pfubp1-Tyr2751Phe	Tyr2751Phe	2	2	0	0	0	0
Kericho	2018	pfubp1	Pfubp1-Tyr2822Cys	Tyr2822Cys	3	3	0	0	0	0
Kericho	2018	pfubp1	Pfubp1-Tyr2822Gly	Tyr2822Gly	3	3	0	0	0	0
Kericho	2018	pfubp1	Pfubp1-Tyr2826_Glu2827insGluGlnLysTyr	Tyr2826_Glu2827insGluGlnLysTyr	3	3	0	0	0	0
Kericho	2018	pfubp1	Pfubp1-Tyr2826_Glu2827insGluGlnLysTyrGluGlnLysTyr	Tyr2826_Glu2827insGluGlnLysTyrGluGlnLysTyr	3	3	0	0	0	0
Kericho	2018	pfubp1	Pfubp1-Tyr2826_Glu2827insGluGlnLysTyrGluGlnLysTyrGluGlnLysTyr	Tyr2826_Glu2827insGluGlnLysTyrGluGlnLysTyrGluGlnLysTyr	3	3	0	0	0	0
Kericho	2018	pfubp1	Pfubp1-Tyr3352Cys	Tyr3352Cys	1	1	0	0	0	0
Kericho	2018	pfubp1	Pfubp1-Tyr615His	Tyr615His	1	1	1	0	100	0
Kericho	2018	pfubp1	Pfubp1-Val1072Leu	Val1072Leu	2	2	0	0	0	0
Kericho	2018	pfubp1	Pfubp1-Val1211Gly	Val1211Gly	3	3	0	0	0	0
Kericho	2018	pfubp1	Pfubp1-Val2073Ile	Val2073Ile	1	1	0	0	0	0
Kericho	2018	pfubp1	Pfubp1-Val2653Ala	Val2653Ala	1	1	0	0	0	0
Kericho	2018	pfubp1	Pfubp1-Val2957_Asn2962dup	Val2957_Asn2962dup	2	2	0	0	0	0
Kericho	2018	pfubp1	Pfubp1-Val3072Ala	Val3072Ala	1	1	0	0	0	0
Kericho	2018	pfubp1	Pfubp1-Val3090Ala	Val3090Ala	1	1	0	0	0	0
Kericho	2018	pfubp1	Pfubp1-Val627Ile	Val627Ile	1	1	0	0	0	0
Kericho	2018	pfubp1	Pfubp1-Val666Ile	Val666Ile	2	2	0	0	0	0
Kericho	2018	pfubp1	Pfubp1-Val708Ala	Val708Ala	2	2	0	0	0	0
Kericho	2018	pfubp1	Pfubp1-Val739Leu	Val739Leu	3	3	0	0	0	0
Kericho	2018	pfubp1	Pfubp1-Val739Met	Val739Met	3	3	0	0	0	0
Kericho	2018	atp6	atp6-Ala621Asp	Ala621Asp	2	2	0	0	0	0
Kericho	2018	atp6	atp6-Ala623Glu	Ala623Glu	2	2	0	0	0	0
Kericho	2018	atp6	atp6-Ala630Asp	Ala630Asp	2	2	0	0	0	0
Kericho	2018	atp6	atp6-Ala630Ser	Ala630Ser	2	2	0	0	0	0
Kericho	2018	atp6	atp6-Ala630Thr	Ala630Thr	2	2	0	0	0	0
Kericho	2018	atp6	atp6-Asn569Lys	Asn569Lys	2	2	0	0	0	0
Kericho	2018	atp6	atp6-Asn569Ser	Asn569Ser	2	2	0	0	0	0
Kericho	2018	atp6	atp6-Asn644Ile	Asn644Ile	2	2	0	0	0	0
Kericho	2018	atp6	atp6-Asp436Tyr	Asp436Tyr	2	2	0	0	0	0
Kericho	2018	atp6	atp6-Gln266Glu	Gln266Glu	2	2	0	0	0	0
Kericho	2018	atp6	atp6-Glu431Lys	Glu431Lys	2	2	0	0	0	0
Kericho	2018	atp6	atp6-Glu605Asp	Glu605Asp	2	2	0	0	0	0
Kericho	2018	atp6	atp6-Glu643Gln	Glu643Gln	2	2	0	0	0	0
Kericho	2018	atp6	atp6-Gly627Arg	Gly627Arg	2	2	0	0	0	0
Kericho	2018	atp6	atp6-Gly639Asp	Gly639Asp	2	2	0	0	0	0
Kericho	2018	atp6	atp6-His243Tyr	His243Tyr	2	2	0	0	0	0
Kericho	2018	atp6	atp6-His647Asn	His647Asn	2	2	0	0	0	0
Kericho	2018	atp6	atp6-His747Tyr	His747Tyr	1	1	0	0	0	0
Kericho	2018	atp6	atp6-Leu402Val	Leu402Val	2	2	0	0	0	0
Kericho	2018	atp6	atp6-Lys578Arg	Lys578Arg	2	2	0	0	0	0
Kericho	2018	atp6	atp6-Lys776Asn	Lys776Asn	1	1	0	0	0	0
Kericho	2018	atp6	atp6-Ser379Phe	Ser379Phe	2	2	0	0	0	0
Kericho	2018	atp6	atp6-Ser769Asn	Ser769Asn	1	1	0	0	0	0
Kericho	2018	atp6	atp6-Thr427Met	Thr427Met	2	2	0	0	0	0
Kericho	2018	atp6	atp6-Thr570Ile	Thr570Ile	2	2	0	0	0	0
Kericho	2018	atp6	atp6-Thr602Ile	Thr602Ile	2	2	0	0	0	0
Kericho	2018	atp6	atp6-Thr624Ile	Thr624Ile	2	2	0	0	0	0
Kericho	2018	atp6	atp6-Thr635Lys	Thr635Lys	2	2	0	0	0	0
Kericho	2019	pfap2mu	Pfap2mu-Ala236Thr	Ala236Thr	11	11	0	0	0	0
Kericho	2019	pfap2mu	Pfap2mu-Ala337Thr	Ala337Thr	12	12	0	0	0	0
Kericho	2019	pfap2mu	Pfap2mu-Arg146Lys	Arg146Lys	11	11	0	0	0	0
Kericho	2019	pfap2mu	Pfap2mu-Asn184His	Asn184His	9	9	0	0	0	0
Kericho	2019	pfap2mu	Pfap2mu-Asn232_Asn233del	Asn232_Asn233del	8	8	0	0	0	0
Kericho	2019	pfap2mu	Pfap2mu-Asn232_Asn233dup	Asn232_Asn233dup	8	8	0	0	0	0
Kericho	2019	pfap2mu	Pfap2mu-Asn233Lys	Asn233Lys	8	8	0	0	0	0
Kericho	2019	pfap2mu	Pfap2mu-Asn233del	Asn233del	9	9	6	0	66.6667	0
Kericho	2019	pfap2mu	Pfap2mu-Asn233dup	Asn233dup	10	10	2	0	20	0
Kericho	2019	pfap2mu	Pfap2mu-Asn322Ile	Asn322Ile	9	9	0	0	0	0
Kericho	2019	pfap2mu	Pfap2mu-Asn324dup	Asn324dup	10	10	1	0	10	0
Kericho	2019	pfap2mu	Pfap2mu-Asn330dup	Asn330dup	11	11	3	0	27.2727	0
Kericho	2019	pfap2mu	Pfap2mu-Gly315Asp	Gly315Asp	11	11	0	0	0	0
Kericho	2019	pfap2mu	Pfap2mu-Ile226_Asn227insAsn	Ile226_Asn227insAsn	8	8	0	0	0	0
Kericho	2019	pfap2mu	Pfap2mu-Leu518Ile	Leu518Ile	10	10	0	0	0	0
Kericho	2019	pfap2mu	Pfap2mu-Lys199Thr	Lys199Thr	9	9	0	0	0	0
Kericho	2019	pfap2mu	Pfap2mu-Lys209Arg	Lys209Arg	9	9	0	0	0	0
Kericho	2019	pfap2mu	Pfap2mu-Lys234dup	Lys234dup	8	8	0	0	0	0
Kericho	2019	pfap2mu	Pfap2mu-Phe437Leu	Phe437Leu	12	12	2	0	16.6667	0
Kericho	2019	pfap2mu	Pfap2mu-Ser160Asn	Ser160Asn	11	11	3	0	27.2727	0
Kericho	2019	pfap2mu	Pfap2mu-Ser160Thr	Ser160Thr	8	8	0	0	0	0
Kericho	2019	pfap2mu	Pfap2mu-Val127Leu	Val127Leu	11	11	2	0	18.1818	0
Kericho	2019	pfap2mu	Pfap2mu-Val510Ile	Val510Ile	9	9	0	0	0	0
Kericho	2019	pfubp1	Pfubp1-Ala1883Thr	Ala1883Thr	12	12	0	0	0	0
Kericho	2019	pfubp1	Pfubp1-Ala3099Thr	Ala3099Thr	3	3	0	0	0	0
Kericho	2019	pfubp1	Pfubp1-Ala3099Val	Ala3099Val	4	4	1	0	25	0
Kericho	2019	pfubp1	Pfubp1-Ala3108Ser	Ala3108Ser	6	6	0	0	0	0
Kericho	2019	pfubp1	Pfubp1-Ala3108Thr	Ala3108Thr	6	6	0	0	0	0
Kericho	2019	pfubp1	Pfubp1-Ala3108Val	Ala3108Val	6	6	0	0	0	0
Kericho	2019	pfubp1	Pfubp1-Ala3117Thr	Ala3117Thr	8	8	0	0	0	0
Kericho	2019	pfubp1	Pfubp1-Arg1117His	Arg1117His	8	8	0	0	0	0
Kericho	2019	pfubp1	Pfubp1-Arg1133Gly	Arg1133Gly	3	3	0	0	0	0
Kericho	2019	pfubp1	Pfubp1-Arg1133Ser	Arg1133Ser	8	8	6	0	75	0
Kericho	2019	pfubp1	Pfubp1-Arg1205Cys	Arg1205Cys	11	11	0	0	0	0
Kericho	2019	pfubp1	Pfubp1-Arg1499His	Arg1499His	11	11	0	0	0	0
Kericho	2019	pfubp1	Pfubp1-Arg1736His	Arg1736His	12	12	0	0	0	0
Kericho	2019	pfubp1	Pfubp1-Arg1736Leu	Arg1736Leu	12	12	0	0	0	0
Kericho	2019	pfubp1	Pfubp1-Arg2226Lys	Arg2226Lys	8	8	0	0	0	0
Kericho	2019	pfubp1	Pfubp1-Arg2229Lys	Arg2229Lys	8	8	0	0	0	0
Kericho	2019	pfubp1	Pfubp1-Arg2238Lys	Arg2238Lys	10	10	10	0	100	0
Kericho	2019	pfubp1	Pfubp1-Arg2361Cys	Arg2361Cys	11	11	0	0	0	0
Kericho	2019	pfubp1	Pfubp1-Arg2396Lys	Arg2396Lys	10	10	0	0	0	0
Kericho	2019	pfubp1	Pfubp1-Arg2643Lys	Arg2643Lys	10	10	0	0	0	0
Kericho	2019	pfubp1	Pfubp1-Arg3053Cys	Arg3053Cys	12	12	0	0	0	0
Kericho	2019	pfubp1	Pfubp1-Arg3086His	Arg3086His	11	11	0	0	0	0
Kericho	2019	pfubp1	Pfubp1-Arg3092His	Arg3092His	1	1	1	0	100	0
Kericho	2019	pfubp1	Pfubp1-Arg3119Cys	Arg3119Cys	8	8	0	0	0	0
Kericho	2019	pfubp1	Pfubp1-Asn1301Ser	Asn1301Ser	8	8	0	0	0	0
Kericho	2019	pfubp1	Pfubp1-Asn1375fs	Asn1375fs	12	12	1	0	8.33333	0
Kericho	2019	pfubp1	Pfubp1-Asn1380fs	Asn1380fs	12	12	1	0	8.33333	0
Kericho	2019	pfubp1	Pfubp1-Asn1518Tyr	Asn1518Tyr	7	7	0	0	0	0
Kericho	2019	pfubp1	Pfubp1-Asn157Lys	Asn157Lys	12	12	3	0	25	0
Kericho	2019	pfubp1	Pfubp1-Asn1582His	Asn1582His	9	9	0	0	0	0
Kericho	2019	pfubp1	Pfubp1-Asn1690Tyr	Asn1690Tyr	12	12	0	0	0	0
Kericho	2019	pfubp1	Pfubp1-Asn1703_Asn1704del	Asn1703_Asn1704del	6	6	0	0	0	0
Kericho	2019	pfubp1	Pfubp1-Asn1703_Asn1704dup	Asn1703_Asn1704dup	6	6	0	0	0	0
Kericho	2019	pfubp1	Pfubp1-Asn1704Lys	Asn1704Lys	7	7	1	0	14.2857	0
Kericho	2019	pfubp1	Pfubp1-Asn1704_Asn1707delinsLys	Asn1704_Asn1707delinsLys	6	6	0	0	0	0
Kericho	2019	pfubp1	Pfubp1-Asn1704_Lys1705delinsLysAsnAsn	Asn1704_Lys1705delinsLysAsnAsn	7	7	1	0	14.2857	0
Kericho	2019	pfubp1	Pfubp1-Asn1704del	Asn1704del	6	6	1	0	16.6667	0
Kericho	2019	pfubp1	Pfubp1-Asn1704dup	Asn1704dup	6	6	0	0	0	0
Kericho	2019	pfubp1	Pfubp1-Asn1706Lys	Asn1706Lys	6	6	0	0	0	0
Kericho	2019	pfubp1	Pfubp1-Asn1707_Asn1708insLys	Asn1707_Asn1708insLys	6	6	0	0	0	0
Kericho	2019	pfubp1	Pfubp1-Asn1708_Asn1714del	Asn1708_Asn1714del	6	6	0	0	0	0
Kericho	2019	pfubp1	Pfubp1-Asn1709_Asn1710insLys	Asn1709_Asn1710insLys	6	6	0	0	0	0
Kericho	2019	pfubp1	Pfubp1-Asn1710Ser	Asn1710Ser	6	6	0	0	0	0
Kericho	2019	pfubp1	Pfubp1-Asn1710_Asn1714del	Asn1710_Asn1714del	6	6	0	0	0	0
Kericho	2019	pfubp1	Pfubp1-Asn1711_Asn1713del	Asn1711_Asn1713del	6	6	0	0	0	0
Kericho	2019	pfubp1	Pfubp1-Asn1712_Asn1713del	Asn1712_Asn1713del	6	6	0	0	0	0
Kericho	2019	pfubp1	Pfubp1-Asn1712_Asn1713dup	Asn1712_Asn1713dup	6	6	0	0	0	0
Kericho	2019	pfubp1	Pfubp1-Asn1712_Asn1714del	Asn1712_Asn1714del	6	6	0	0	0	0
Kericho	2019	pfubp1	Pfubp1-Asn1712_Asn1714dup	Asn1712_Asn1714dup	6	6	0	0	0	0
Kericho	2019	pfubp1	Pfubp1-Asn1713_Asn1714del	Asn1713_Asn1714del	7	7	1	0	14.2857	0
Kericho	2019	pfubp1	Pfubp1-Asn1713_Asn1714dup	Asn1713_Asn1714dup	7	7	1	0	14.2857	0
Kericho	2019	pfubp1	Pfubp1-Asn1713dup	Asn1713dup	7	7	1	0	14.2857	0
Kericho	2019	pfubp1	Pfubp1-Asn1714del	Asn1714del	6	6	0	0	0	0
Kericho	2019	pfubp1	Pfubp1-Asn1714dup	Asn1714dup	11	11	7	0	63.6364	0
Kericho	2019	pfubp1	Pfubp1-Asn1717_Asn1718dup	Asn1717_Asn1718dup	6	6	0	0	0	0
Kericho	2019	pfubp1	Pfubp1-Asn1718del	Asn1718del	6	6	0	0	0	0
Kericho	2019	pfubp1	Pfubp1-Asn1718dup	Asn1718dup	6	6	0	0	0	0
Kericho	2019	pfubp1	Pfubp1-Asn1719_Asn1720dup	Asn1719_Asn1720dup	6	6	0	0	0	0
Kericho	2019	pfubp1	Pfubp1-Asn1719_Asn1720insTyr	Asn1719_Asn1720insTyr	6	6	0	0	0	0
Kericho	2019	pfubp1	Pfubp1-Asn172Tyr	Asn172Tyr	12	12	0	0	0	0
Kericho	2019	pfubp1	Pfubp1-Asn1743del	Asn1743del	12	12	0	0	0	0
Kericho	2019	pfubp1	Pfubp1-Asn178Ser	Asn178Ser	12	12	0	0	0	0
Kericho	2019	pfubp1	Pfubp1-Asn1935Lys	Asn1935Lys	3	3	1	0	33.3333	0
Kericho	2019	pfubp1	Pfubp1-Asn1942Lys	Asn1942Lys	3	3	3	0	100	0
Kericho	2019	pfubp1	Pfubp1-Asn1951fs	Asn1951fs	9	9	0	0	0	0
Kericho	2019	pfubp1	Pfubp1-Asn1958fs	Asn1958fs	11	11	1	0	9.09091	0
Kericho	2019	pfubp1	Pfubp1-Asn1963Lys	Asn1963Lys	10	10	0	0	0	0
Kericho	2019	pfubp1	Pfubp1-Asn1966Lys	Asn1966Lys	10	10	0	0	0	0
Kericho	2019	pfubp1	Pfubp1-Asn204_Asn208del	Asn204_Asn208del	1	1	1	0	100	0
Kericho	2019	pfubp1	Pfubp1-Asn205_Asn208del	Asn205_Asn208del	2	2	2	0	100	0
Kericho	2019	pfubp1	Pfubp1-Asn206_Asn208del	Asn206_Asn208del	4	4	4	0	100	0
Kericho	2019	pfubp1	Pfubp1-Asn207_Asn208del	Asn207_Asn208del	7	7	7	0	100	0
Kericho	2019	pfubp1	Pfubp1-Asn208del	Asn208del	5	5	5	0	100	0
Kericho	2019	pfubp1	Pfubp1-Asn22_Asn26del	Asn22_Asn26del	3	3	0	0	0	0
Kericho	2019	pfubp1	Pfubp1-Asn230_Asn233dup	Asn230_Asn233dup	7	7	7	0	100	0
Kericho	2019	pfubp1	Pfubp1-Asn233_Tyr234insAsnSerIleAsnAsnSerIleAsn	Asn233_Tyr234insAsnSerIleAsnAsnSerIleAsn	4	4	4	0	100	0
Kericho	2019	pfubp1	Pfubp1-Asn233_Tyr234insAsnSerIleAsnAsnSerIleAsnAsnSerIleAsn	Asn233_Tyr234insAsnSerIleAsnAsnSerIleAsnAsnSerIleAsn	1	1	1	0	100	0
Kericho	2019	pfubp1	Pfubp1-Asn2351_Thr2353del	Asn2351_Thr2353del	1	1	1	0	100	0
Kericho	2019	pfubp1	Pfubp1-Asn2351fs	Asn2351fs	1	1	1	0	100	0
Kericho	2019	pfubp1	Pfubp1-Asn2359Lys	Asn2359Lys	11	11	5	0	45.4545	0
Kericho	2019	pfubp1	Pfubp1-Asn2359Thr	Asn2359Thr	11	11	2	0	18.1818	0
Kericho	2019	pfubp1	Pfubp1-Asn23_Asn26del	Asn23_Asn26del	3	3	0	0	0	0
Kericho	2019	pfubp1	Pfubp1-Asn244fs	Asn244fs	9	9	1	0	11.1111	0
Kericho	2019	pfubp1	Pfubp1-Asn24_Asn26del	Asn24_Asn26del	6	6	3	0	50	0
Kericho	2019	pfubp1	Pfubp1-Asn24_Asn26dup	Asn24_Asn26dup	3	3	0	0	0	0
Kericho	2019	pfubp1	Pfubp1-Asn2524Ile	Asn2524Ile	12	12	0	0	0	0
Kericho	2019	pfubp1	Pfubp1-Asn2526Ile	Asn2526Ile	12	12	0	0	0	0
Kericho	2019	pfubp1	Pfubp1-Asn25_Asn26del	Asn25_Asn26del	4	4	2	0	50	0
Kericho	2019	pfubp1	Pfubp1-Asn25_Asn26dup	Asn25_Asn26dup	3	3	0	0	0	0
Kericho	2019	pfubp1	Pfubp1-Asn25_Ile27delinsMet	Asn25_Ile27delinsMet	3	3	0	0	0	0
Kericho	2019	pfubp1	Pfubp1-Asn2662Tyr	Asn2662Tyr	10	10	0	0	0	0
Kericho	2019	pfubp1	Pfubp1-Asn26del	Asn26del	3	3	1	0	33.3333	0
Kericho	2019	pfubp1	Pfubp1-Asn26dup	Asn26dup	6	6	4	0	66.6667	0
Kericho	2019	pfubp1	Pfubp1-Asn274Lys	Asn274Lys	2	2	0	0	0	0
Kericho	2019	pfubp1	Pfubp1-Asn274del	Asn274del	2	2	0	0	0	0
Kericho	2019	pfubp1	Pfubp1-Asn274fs	Asn274fs	7	7	5	0	71.4286	0
Kericho	2019	pfubp1	Pfubp1-Asn2788dup	Asn2788dup	12	12	0	0	0	0
Kericho	2019	pfubp1	Pfubp1-Asn2813Lys	Asn2813Lys	8	8	0	0	0	0
Kericho	2019	pfubp1	Pfubp1-Asn2859Ser	Asn2859Ser	10	10	0	0	0	0
Kericho	2019	pfubp1	Pfubp1-Asn2873Ile	Asn2873Ile	10	10	0	0	0	0
Kericho	2019	pfubp1	Pfubp1-Asn2982Lys	Asn2982Lys	11	11	0	0	0	0
Kericho	2019	pfubp1	Pfubp1-Asn2991Lys	Asn2991Lys	11	11	0	0	0	0
Kericho	2019	pfubp1	Pfubp1-Asn300Lys	Asn300Lys	12	12	0	0	0	0
Kericho	2019	pfubp1	Pfubp1-Asn300fs	Asn300fs	12	12	0	0	0	0
Kericho	2019	pfubp1	Pfubp1-Asn304_Lys307del	Asn304_Lys307del	12	12	0	0	0	0
Kericho	2019	pfubp1	Pfubp1-Asn304fs	Asn304fs	12	12	1	0	8.33333	0
Kericho	2019	pfubp1	Pfubp1-Asn305Lys	Asn305Lys	12	12	0	0	0	0
Kericho	2019	pfubp1	Pfubp1-Asn305_Asn314del	Asn305_Asn314del	12	12	0	0	0	0
Kericho	2019	pfubp1	Pfubp1-Asn305fs	Asn305fs	12	12	0	0	0	0
Kericho	2019	pfubp1	Pfubp1-Asn3094Ser	Asn3094Ser	4	4	1	0	25	0
Kericho	2019	pfubp1	Pfubp1-Asn3097Asp	Asn3097Asp	4	4	1	0	25	0
Kericho	2019	pfubp1	Pfubp1-Asn3106Asp	Asn3106Asp	6	6	0	0	0	0
Kericho	2019	pfubp1	Pfubp1-Asn314fs	Asn314fs	12	12	3	0	25	0
Kericho	2019	pfubp1	Pfubp1-Asn319Lys	Asn319Lys	12	12	1	0	8.33333	0
Kericho	2019	pfubp1	Pfubp1-Asn339Asp	Asn339Asp	1	1	0	0	0	0
Kericho	2019	pfubp1	Pfubp1-Asn339_Asp342dup	Asn339_Asp342dup	1	1	0	0	0	0
Kericho	2019	pfubp1	Pfubp1-Asn339_Asp343del	Asn339_Asp343del	3	3	2	0	66.6667	0
Kericho	2019	pfubp1	Pfubp1-Asn339_Ser345delinsAspAsn	Asn339_Ser345delinsAspAsn	1	1	0	0	0	0
Kericho	2019	pfubp1	Pfubp1-Asn339_Ser345delinsAspAsnAsnAspAsnAsnAsnAspAspAspAsp	Asn339_Ser345delinsAspAsnAsnAspAsnAsnAsnAspAspAspAsp	1	1	0	0	0	0
Kericho	2019	pfubp1	Pfubp1-Asn339_Ser345delinsAspAsnAsnAspAspAsn	Asn339_Ser345delinsAspAsnAsnAspAspAsn	1	1	0	0	0	0
Kericho	2019	pfubp1	Pfubp1-Asn347Asp	Asn347Asp	8	8	0	0	0	0
Kericho	2019	pfubp1	Pfubp1-Asn347_Asn348insAsp	Asn347_Asn348insAsp	8	8	0	0	0	0
Kericho	2019	pfubp1	Pfubp1-Asn348Asp	Asn348Asp	8	8	0	0	0	0
Kericho	2019	pfubp1	Pfubp1-Asn480_Asn482del	Asn480_Asn482del	2	2	2	0	100	0
Kericho	2019	pfubp1	Pfubp1-Asn481_Asn482del	Asn481_Asn482del	6	6	6	0	100	0
Kericho	2019	pfubp1	Pfubp1-Asn482del	Asn482del	2	2	2	0	100	0
Kericho	2019	pfubp1	Pfubp1-Asn573Lys	Asn573Lys	2	2	1	0	50	0
Kericho	2019	pfubp1	Pfubp1-Asn638Asp	Asn638Asp	10	10	0	0	0	0
Kericho	2019	pfubp1	Pfubp1-Asn640Lys	Asn640Lys	10	10	2	0	20	0
Kericho	2019	pfubp1	Pfubp1-Asn759_Asp763del	Asn759_Asp763del	11	11	6	0	54.5455	0
Kericho	2019	pfubp1	Pfubp1-Asn759_Asp763dup	Asn759_Asp763dup	9	9	3	0	33.3333	0
Kericho	2019	pfubp1	Pfubp1-Asn846Lys	Asn846Lys	12	12	0	0	0	0
Kericho	2019	pfubp1	Pfubp1-Asn846fs	Asn846fs	12	12	0	0	0	0
Kericho	2019	pfubp1	Pfubp1-Asn907fs	Asn907fs	11	11	1	0	9.09091	0
Kericho	2019	pfubp1	Pfubp1-Asn912Tyr	Asn912Tyr	11	11	0	0	0	0
Kericho	2019	pfubp1	Pfubp1-Asn917Lys	Asn917Lys	11	11	0	0	0	0
Kericho	2019	pfubp1	Pfubp1-Asn920Asp	Asn920Asp	11	11	0	0	0	0
Kericho	2019	pfubp1	Pfubp1-Asn964_Lys968delinsLysLysAsnIle	Asn964_Lys968delinsLysLysAsnIle	1	1	1	0	100	0
Kericho	2019	pfubp1	Pfubp1-Asn964fs	Asn964fs	1	1	1	0	100	0
Kericho	2019	pfubp1	Pfubp1-Asn977fs	Asn977fs	5	5	5	0	100	0
Kericho	2019	pfubp1	Pfubp1-Asp1073His	Asp1073His	12	12	1	0	8.33333	0
Kericho	2019	pfubp1	Pfubp1-Asp110Glu	Asp110Glu	9	9	0	0	0	0
Kericho	2019	pfubp1	Pfubp1-Asp1155fs	Asp1155fs	11	11	1	0	9.09091	0
Kericho	2019	pfubp1	Pfubp1-Asp1220Gly	Asp1220Gly	11	11	0	0	0	0
Kericho	2019	pfubp1	Pfubp1-Asp1315His	Asp1315His	6	6	0	0	0	0
Kericho	2019	pfubp1	Pfubp1-Asp1485Asn	Asp1485Asn	9	9	0	0	0	0
Kericho	2019	pfubp1	Pfubp1-Asp1485His	Asp1485His	9	9	0	0	0	0
Kericho	2019	pfubp1	Pfubp1-Asp1485Tyr	Asp1485Tyr	9	9	0	0	0	0
Kericho	2019	pfubp1	Pfubp1-Asp1510Asn	Asp1510Asn	11	11	0	0	0	0
Kericho	2019	pfubp1	Pfubp1-Asp1522Glu	Asp1522Glu	7	7	0	0	0	0
Kericho	2019	pfubp1	Pfubp1-Asp1522_Tyr1527dup	Asp1522_Tyr1527dup	7	7	0	0	0	0
Kericho	2019	pfubp1	Pfubp1-Asp1525Glu	Asp1525Glu	7	7	0	0	0	0
Kericho	2019	pfubp1	Pfubp1-Asp1525_Lys1526insLysTyrGlu	Asp1525_Lys1526insLysTyrGlu	7	7	0	0	0	0
Kericho	2019	pfubp1	Pfubp1-Asp1525_Tyr1527del	Asp1525_Tyr1527del	8	8	2	0	25	0
Kericho	2019	pfubp1	Pfubp1-Asp1525_Tyr1527dup	Asp1525_Tyr1527dup	7	7	0	0	0	0
Kericho	2019	pfubp1	Pfubp1-Asp1525_Tyr1530del	Asp1525_Tyr1530del	7	7	0	0	0	0
Kericho	2019	pfubp1	Pfubp1-Asp1525_Tyr1530dup	Asp1525_Tyr1530dup	7	7	0	0	0	0
Kericho	2019	pfubp1	Pfubp1-Asp1534Glu	Asp1534Glu	7	7	0	0	0	0
Kericho	2019	pfubp1	Pfubp1-Asp158Asn	Asp158Asn	11	11	0	0	0	0
Kericho	2019	pfubp1	Pfubp1-Asp1674Gly	Asp1674Gly	12	12	0	0	0	0
Kericho	2019	pfubp1	Pfubp1-Asp168His	Asp168His	12	12	4	0	33.3333	0
Kericho	2019	pfubp1	Pfubp1-Asp180Tyr	Asp180Tyr	12	12	0	0	0	0
Kericho	2019	pfubp1	Pfubp1-Asp1878Glu	Asp1878Glu	12	12	0	0	0	0
Kericho	2019	pfubp1	Pfubp1-Asp1975fs	Asp1975fs	12	12	1	0	8.33333	0
Kericho	2019	pfubp1	Pfubp1-Asp1977Ala	Asp1977Ala	12	12	0	0	0	0
Kericho	2019	pfubp1	Pfubp1-Asp2026Val	Asp2026Val	12	12	0	0	0	0
Kericho	2019	pfubp1	Pfubp1-Asp215Tyr	Asp215Tyr	11	11	0	0	0	0
Kericho	2019	pfubp1	Pfubp1-Asp2756Gly	Asp2756Gly	12	12	0	0	0	0
Kericho	2019	pfubp1	Pfubp1-Asp280Ala	Asp280Ala	4	4	3	0	75	0
Kericho	2019	pfubp1	Pfubp1-Asp287Asn	Asp287Asn	7	7	0	0	0	0
Kericho	2019	pfubp1	Pfubp1-Asp287Tyr	Asp287Tyr	7	7	0	0	0	0
Kericho	2019	pfubp1	Pfubp1-Asp3136Asn	Asp3136Asn	9	9	0	0	0	0
Kericho	2019	pfubp1	Pfubp1-Asp333_Asp334insAsnAsn	Asp333_Asp334insAsnAsn	2	2	1	0	50	0
Kericho	2019	pfubp1	Pfubp1-Asp334_Ser345delinsAsnAsnAspAspAsnAsnAspAsnAsnAsnAspAspAspAsp	Asp334_Ser345delinsAsnAsnAspAspAsnAsnAspAsnAsnAsnAspAspAspAsp	1	1	0	0	0	0
Kericho	2019	pfubp1	Pfubp1-Asp338Asn	Asp338Asn	1	1	0	0	0	0
Kericho	2019	pfubp1	Pfubp1-Asp338_Asn339insAsnAsnAsnAsp	Asp338_Asn339insAsnAsnAsnAsp	1	1	0	0	0	0
Kericho	2019	pfubp1	Pfubp1-Asp338_Asn339insAspAsnAsnAsp	Asp338_Asn339insAspAsnAsnAsp	7	7	6	0	85.7143	0
Kericho	2019	pfubp1	Pfubp1-Asp338_Asp342delinsVal	Asp338_Asp342delinsVal	1	1	0	0	0	0
Kericho	2019	pfubp1	Pfubp1-Asp342_Asp343insAsnAsnAsnAsp	Asp342_Asp343insAsnAsnAsnAsp	2	2	1	0	50	0
Kericho	2019	pfubp1	Pfubp1-Asp351Asn	Asp351Asn	4	4	0	0	0	0
Kericho	2019	pfubp1	Pfubp1-Asp353del	Asp353del	4	4	0	0	0	0
Kericho	2019	pfubp1	Pfubp1-Asp360Asn	Asp360Asn	2	2	0	0	0	0
Kericho	2019	pfubp1	Pfubp1-Asp362del	Asp362del	2	2	0	0	0	0
Kericho	2019	pfubp1	Pfubp1-Asp371del	Asp371del	2	2	2	0	100	0
Kericho	2019	pfubp1	Pfubp1-Asp41Gly	Asp41Gly	10	10	0	0	0	0
Kericho	2019	pfubp1	Pfubp1-Asp747Gly	Asp747Gly	9	9	0	0	0	0
Kericho	2019	pfubp1	Pfubp1-Asp748Tyr	Asp748Tyr	9	9	0	0	0	0
Kericho	2019	pfubp1	Pfubp1-Asp753_Asn754insLysLysGlyGlyAsp	Asp753_Asn754insLysLysGlyGlyAsp	9	9	0	0	0	0
Kericho	2019	pfubp1	Pfubp1-Asp910Asn	Asp910Asn	11	11	0	0	0	0
Kericho	2019	pfubp1	Pfubp1-Cys2546Phe	Cys2546Phe	12	12	0	0	0	0
Kericho	2019	pfubp1	Pfubp1-Cys2818Gly	Cys2818Gly	8	8	0	0	0	0
Kericho	2019	pfubp1	Pfubp1-Cys2818Tyr	Cys2818Tyr	8	8	0	0	0	0
Kericho	2019	pfubp1	Pfubp1-Cys2818_Lys2821dup	Cys2818_Lys2821dup	8	8	0	0	0	0
Kericho	2019	pfubp1	Pfubp1-Cys2818_Lys2825dup	Cys2818_Lys2825dup	8	8	0	0	0	0
Kericho	2019	pfubp1	Pfubp1-Gln1082His	Gln1082His	12	12	0	0	0	0
Kericho	2019	pfubp1	Pfubp1-Gln2812_Asn2813insLysGlyGluGlnAsnGlyGluGln	Gln2812_Asn2813insLysGlyGluGlnAsnGlyGluGln	13	13	0	0	0	0
Kericho	2019	pfubp1	Pfubp1-Gln2824_Glu2827dup	Gln2824_Glu2827dup	8	8	0	0	0	0
Kericho	2019	pfubp1	Pfubp1-Gln740Arg	Gln740Arg	11	11	0	0	0	0
Kericho	2019	pfubp1	Pfubp1-Gln740Lys	Gln740Lys	11	11	0	0	0	0
Kericho	2019	pfubp1	Pfubp1-Gln845fs	Gln845fs	12	12	0	0	0	0
Kericho	2019	pfubp1	Pfubp1-Gln853Leu	Gln853Leu	12	12	0	0	0	0
Kericho	2019	pfubp1	Pfubp1-Glu1011Lys	Glu1011Lys	10	10	2	0	20	0
Kericho	2019	pfubp1	Pfubp1-Glu1085Lys	Glu1085Lys	12	12	0	0	0	0
Kericho	2019	pfubp1	Pfubp1-Glu1218Gly	Glu1218Gly	11	11	0	0	0	0
Kericho	2019	pfubp1	Pfubp1-Glu1509del	Glu1509del	11	11	0	0	0	0
Kericho	2019	pfubp1	Pfubp1-Glu1516_Asn1518del	Glu1516_Asn1518del	11	11	0	0	0	0
Kericho	2019	pfubp1	Pfubp1-Glu1519Asp	Glu1519Asp	7	7	0	0	0	0
Kericho	2019	pfubp1	Pfubp1-Glu1519_Lys1520insLysTyrAsp	Glu1519_Lys1520insLysTyrAsp	7	7	0	0	0	0
Kericho	2019	pfubp1	Pfubp1-Glu1528Asp	Glu1528Asp	7	7	0	0	0	0
Kericho	2019	pfubp1	Pfubp1-Glu1528_Glu1531delinsAsp	Glu1528_Glu1531delinsAsp	7	7	0	0	0	0
Kericho	2019	pfubp1	Pfubp1-Glu1528_Glu1531delinsAspLysTyrAspLysTyrAsp	Glu1528_Glu1531delinsAspLysTyrAspLysTyrAsp	7	7	0	0	0	0
Kericho	2019	pfubp1	Pfubp1-Glu1528_Tyr1533dup	Glu1528_Tyr1533dup	7	7	0	0	0	0
Kericho	2019	pfubp1	Pfubp1-Glu1528delinsAspLysTyrAsp	Glu1528delinsAspLysTyrAsp	7	7	0	0	0	0
Kericho	2019	pfubp1	Pfubp1-Glu1531Asp	Glu1531Asp	7	7	0	0	0	0
Kericho	2019	pfubp1	Pfubp1-Glu1531Val	Glu1531Val	7	7	0	0	0	0
Kericho	2019	pfubp1	Pfubp1-Glu1531_Tyr1533del	Glu1531_Tyr1533del	9	9	3	0	33.3333	0
Kericho	2019	pfubp1	Pfubp1-Glu1531_Tyr1533dup	Glu1531_Tyr1533dup	9	9	2	0	22.2222	0
Kericho	2019	pfubp1	Pfubp1-Glu154*	Glu154*	11	11	0	0	0	0
Kericho	2019	pfubp1	Pfubp1-Glu154Gln	Glu154Gln	11	11	0	0	0	0
Kericho	2019	pfubp1	Pfubp1-Glu1915Lys	Glu1915Lys	9	9	9	0	100	0
Kericho	2019	pfubp1	Pfubp1-Glu1922Lys	Glu1922Lys	9	9	4	0	44.4444	0
Kericho	2019	pfubp1	Pfubp1-Glu1929Lys	Glu1929Lys	9	9	0	0	0	0
Kericho	2019	pfubp1	Pfubp1-Glu241*	Glu241*	9	9	0	0	0	0
Kericho	2019	pfubp1	Pfubp1-Glu2823_Tyr2826del	Glu2823_Tyr2826del	8	8	0	0	0	0
Kericho	2019	pfubp1	Pfubp1-Glu315Asp	Glu315Asp	12	12	0	0	0	0
Kericho	2019	pfubp1	Pfubp1-Glu317Asp	Glu317Asp	12	12	0	0	0	0
Kericho	2019	pfubp1	Pfubp1-Glu317Val	Glu317Val	12	12	0	0	0	0
Kericho	2019	pfubp1	Pfubp1-Glu440Val	Glu440Val	8	8	0	0	0	0
Kericho	2019	pfubp1	Pfubp1-Glu569Lys	Glu569Lys	2	2	0	0	0	0
Kericho	2019	pfubp1	Pfubp1-Glu737del	Glu737del	11	11	1	0	9.09091	0
Kericho	2019	pfubp1	Pfubp1-Glu852Val	Glu852Val	12	12	0	0	0	0
Kericho	2019	pfubp1	Pfubp1-GluTyr154*	GluTyr154*	11	11	1	0	9.09091	0
Kericho	2019	pfubp1	Pfubp1-GluTyrLysAsn154*	GluTyrLysAsn154*	11	11	0	0	0	0
Kericho	2019	pfubp1	Pfubp1-Gly1281Cys	Gly1281Cys	8	8	0	0	0	0
Kericho	2019	pfubp1	Pfubp1-Gly1281Ser	Gly1281Ser	8	8	0	0	0	0
Kericho	2019	pfubp1	Pfubp1-Gly1620Glu	Gly1620Glu	11	11	0	0	0	0
Kericho	2019	pfubp1	Pfubp1-Gly170Ala	Gly170Ala	12	12	0	0	0	0
Kericho	2019	pfubp1	Pfubp1-Gly1900Arg	Gly1900Arg	12	12	0	0	0	0
Kericho	2019	pfubp1	Pfubp1-Gly2350_Gln2355delinsAlaLys	Gly2350_Gln2355delinsAlaLys	1	1	1	0	100	0
Kericho	2019	pfubp1	Pfubp1-Gly2350_Glu2357delinsGluTyrLys	Gly2350_Glu2357delinsGluTyrLys	1	1	1	0	100	0
Kericho	2019	pfubp1	Pfubp1-Gly2350_Thr2353delinsGluLysLys	Gly2350_Thr2353delinsGluLysLys	1	1	1	0	100	0
Kericho	2019	pfubp1	Pfubp1-Gly2350fs	Gly2350fs	4	4	4	0	100	0
Kericho	2019	pfubp1	Pfubp1-Gly2806Val	Gly2806Val	13	13	0	0	0	0
Kericho	2019	pfubp1	Pfubp1-Gly2810Cys	Gly2810Cys	13	13	0	0	0	0
Kericho	2019	pfubp1	Pfubp1-Gly2814Cys	Gly2814Cys	8	8	0	0	0	0
Kericho	2019	pfubp1	Pfubp1-Gly2814Tyr	Gly2814Tyr	8	8	0	0	0	0
Kericho	2019	pfubp1	Pfubp1-Gly310fs	Gly310fs	12	12	0	0	0	0
Kericho	2019	pfubp1	Pfubp1-His1091Leu	His1091Leu	12	12	0	0	0	0
Kericho	2019	pfubp1	Pfubp1-His1107Tyr	His1107Tyr	12	12	0	0	0	0
Kericho	2019	pfubp1	Pfubp1-His1161Tyr	His1161Tyr	11	11	0	0	0	0
Kericho	2019	pfubp1	Pfubp1-His1406Leu	His1406Leu	12	12	0	0	0	0
Kericho	2019	pfubp1	Pfubp1-His17delinsAsnAsn	His17delinsAsnAsn	3	3	0	0	0	0
Kericho	2019	pfubp1	Pfubp1-His17fs	His17fs	3	3	0	0	0	0
Kericho	2019	pfubp1	Pfubp1-His2001Gln	His2001Gln	11	11	0	0	0	0
Kericho	2019	pfubp1	Pfubp1-His2246Tyr	His2246Tyr	10	10	0	0	0	0
Kericho	2019	pfubp1	Pfubp1-His224Gln	His224Gln	11	11	0	0	0	0
Kericho	2019	pfubp1	Pfubp1-His238Asp	His238Asp	9	9	0	0	0	0
Kericho	2019	pfubp1	Pfubp1-His2552Tyr	His2552Tyr	12	12	0	0	0	0
Kericho	2019	pfubp1	Pfubp1-His2577Asn	His2577Asn	8	8	0	0	0	0
Kericho	2019	pfubp1	Pfubp1-His2577Tyr	His2577Tyr	8	8	0	0	0	0
Kericho	2019	pfubp1	Pfubp1-His3074Arg	His3074Arg	10	10	0	0	0	0
Kericho	2019	pfubp1	Pfubp1-His3083Arg	His3083Arg	11	11	1	0	9.09091	0
Kericho	2019	pfubp1	Pfubp1-His3098Arg	His3098Arg	3	3	0	0	0	0
Kericho	2019	pfubp1	Pfubp1-His3098Asp	His3098Asp	3	3	0	0	0	0
Kericho	2019	pfubp1	Pfubp1-His3098Gly	His3098Gly	4	4	1	0	25	0
Kericho	2019	pfubp1	Pfubp1-His3107Gly	His3107Gly	6	6	0	0	0	0
Kericho	2019	pfubp1	Pfubp1-His504Tyr	His504Tyr	11	11	0	0	0	0
Kericho	2019	pfubp1	Pfubp1-His90Tyr	His90Tyr	9	9	0	0	0	0
Kericho	2019	pfubp1	Pfubp1-Ile1210Met	Ile1210Met	12	12	0	0	0	0
Kericho	2019	pfubp1	Pfubp1-Ile1787Met	Ile1787Met	8	8	0	0	0	0
Kericho	2019	pfubp1	Pfubp1-Ile1874Val	Ile1874Val	12	12	0	0	0	0
Kericho	2019	pfubp1	Pfubp1-Ile1980Thr	Ile1980Thr	12	12	0	0	0	0
Kericho	2019	pfubp1	Pfubp1-Ile27Met	Ile27Met	3	3	0	0	0	0
Kericho	2019	pfubp1	Pfubp1-Ile2864Thr	Ile2864Thr	10	10	0	0	0	0
Kericho	2019	pfubp1	Pfubp1-Ile2963Thr	Ile2963Thr	9	9	0	0	0	0
Kericho	2019	pfubp1	Pfubp1-Ile2963Val	Ile2963Val	9	9	0	0	0	0
Kericho	2019	pfubp1	Pfubp1-Ile572Lys	Ile572Lys	2	2	1	0	50	0
Kericho	2019	pfubp1	Pfubp1-Ile808Phe	Ile808Phe	7	7	0	0	0	0
Kericho	2019	pfubp1	Pfubp1-Ile959Met	Ile959Met	7	7	0	0	0	0
Kericho	2019	pfubp1	Pfubp1-Leu2006Pro	Leu2006Pro	11	11	0	0	0	0
Kericho	2019	pfubp1	Pfubp1-Leu2258Ile	Leu2258Ile	10	10	0	0	0	0
Kericho	2019	pfubp1	Pfubp1-Leu276Phe	Leu276Phe	2	2	0	0	0	0
Kericho	2019	pfubp1	Pfubp1-Leu58Ser	Leu58Ser	9	9	0	0	0	0
Kericho	2019	pfubp1	Pfubp1-Lys1061_Asn1064dup	Lys1061_Asn1064dup	12	12	0	0	0	0
Kericho	2019	pfubp1	Pfubp1-Lys1063_Asn1064del	Lys1063_Asn1064del	12	12	2	0	16.6667	0
Kericho	2019	pfubp1	Pfubp1-Lys1086Arg	Lys1086Arg	12	12	0	0	0	0
Kericho	2019	pfubp1	Pfubp1-Lys1193Thr	Lys1193Thr	11	11	1	0	9.09091	0
Kericho	2019	pfubp1	Pfubp1-Lys1312_Asp1317dup	Lys1312_Asp1317dup	6	6	0	0	0	0
Kericho	2019	pfubp1	Pfubp1-Lys1314_Asp1317dup	Lys1314_Asp1317dup	6	6	0	0	0	0
Kericho	2019	pfubp1	Pfubp1-Lys1316_Asp1317del	Lys1316_Asp1317del	6	6	0	0	0	0
Kericho	2019	pfubp1	Pfubp1-Lys1316_Asp1317dup	Lys1316_Asp1317dup	8	8	2	0	25	0
Kericho	2019	pfubp1	Pfubp1-Lys1376Gln	Lys1376Gln	12	12	0	0	0	0
Kericho	2019	pfubp1	Pfubp1-Lys147Asn	Lys147Asn	11	11	0	0	0	0
Kericho	2019	pfubp1	Pfubp1-Lys1507_Asn1518del	Lys1507_Asn1518del	11	11	0	0	0	0
Kericho	2019	pfubp1	Pfubp1-Lys1526_Glu1528del	Lys1526_Glu1528del	7	7	0	0	0	0
Kericho	2019	pfubp1	Pfubp1-Lys1649Asn	Lys1649Asn	11	11	0	0	0	0
Kericho	2019	pfubp1	Pfubp1-Lys165Asn	Lys165Asn	12	12	1	0	8.33333	0
Kericho	2019	pfubp1	Pfubp1-Lys165Thr	Lys165Thr	12	12	2	0	16.6667	0
Kericho	2019	pfubp1	Pfubp1-Lys166Asn	Lys166Asn	12	12	4	0	33.3333	0
Kericho	2019	pfubp1	Pfubp1-Lys166Met	Lys166Met	12	12	0	0	0	0
Kericho	2019	pfubp1	Pfubp1-Lys166Thr	Lys166Thr	12	12	0	0	0	0
Kericho	2019	pfubp1	Pfubp1-Lys167Asn	Lys167Asn	12	12	5	0	41.6667	0
Kericho	2019	pfubp1	Pfubp1-Lys167Thr	Lys167Thr	12	12	0	0	0	0
Kericho	2019	pfubp1	Pfubp1-Lys1705Asn	Lys1705Asn	7	7	1	0	14.2857	0
Kericho	2019	pfubp1	Pfubp1-Lys1705delinsAsnLysAsn	Lys1705delinsAsnLysAsn	6	6	0	0	0	0
Kericho	2019	pfubp1	Pfubp1-Lys1914Asn	Lys1914Asn	9	9	9	0	100	0
Kericho	2019	pfubp1	Pfubp1-Lys1921Asn	Lys1921Asn	9	9	4	0	44.4444	0
Kericho	2019	pfubp1	Pfubp1-Lys1928Asn	Lys1928Asn	9	9	0	0	0	0
Kericho	2019	pfubp1	Pfubp1-Lys1936Glu	Lys1936Glu	3	3	1	0	33.3333	0
Kericho	2019	pfubp1	Pfubp1-Lys1943Glu	Lys1943Glu	2	2	0	0	0	0
Kericho	2019	pfubp1	Pfubp1-Lys1949Asn	Lys1949Asn	10	10	1	0	10	0
Kericho	2019	pfubp1	Pfubp1-Lys1956Arg	Lys1956Arg	10	10	0	0	0	0
Kericho	2019	pfubp1	Pfubp1-Lys1956Asn	Lys1956Asn	10	10	1	0	10	0
Kericho	2019	pfubp1	Pfubp1-Lys1957Glu	Lys1957Glu	10	10	0	0	0	0
Kericho	2019	pfubp1	Pfubp1-Lys1964_Asn1970del	Lys1964_Asn1970del	10	10	0	0	0	0
Kericho	2019	pfubp1	Pfubp1-Lys1987Asn	Lys1987Asn	11	11	0	0	0	0
Kericho	2019	pfubp1	Pfubp1-Lys2657Asn	Lys2657Asn	10	10	0	0	0	0
Kericho	2019	pfubp1	Pfubp1-Lys273del	Lys273del	2	2	0	0	0	0
Kericho	2019	pfubp1	Pfubp1-Lys2805Asn	Lys2805Asn	13	13	0	0	0	0
Kericho	2019	pfubp1	Pfubp1-Lys2805Thr	Lys2805Thr	13	13	1	0	7.69231	0
Kericho	2019	pfubp1	Pfubp1-Lys2809Asn	Lys2809Asn	13	13	0	0	0	0
Kericho	2019	pfubp1	Pfubp1-Lys2809_Gln2812del	Lys2809_Gln2812del	13	13	0	0	0	0
Kericho	2019	pfubp1	Pfubp1-Lys2809_Gln2812dup	Lys2809_Gln2812dup	13	13	1	0	7.69231	0
Kericho	2019	pfubp1	Pfubp1-Lys2817Asn	Lys2817Asn	8	8	0	0	0	0
Kericho	2019	pfubp1	Pfubp1-Lys2821Asn	Lys2821Asn	8	8	0	0	0	0
Kericho	2019	pfubp1	Pfubp1-Lys2821_Tyr2822insCysGluGlnLysTyrGluGlnLys	Lys2821_Tyr2822insCysGluGlnLysTyrGluGlnLys	8	8	1	0	12.5	0
Kericho	2019	pfubp1	Pfubp1-Lys2825_Tyr2826insCysGluGlnLys	Lys2825_Tyr2826insCysGluGlnLys	8	8	0	0	0	0
Kericho	2019	pfubp1	Pfubp1-Lys2843Asn	Lys2843Asn	10	10	0	0	0	0
Kericho	2019	pfubp1	Pfubp1-Lys306Asn	Lys306Asn	12	12	0	0	0	0
Kericho	2019	pfubp1	Pfubp1-Lys307Ile	Lys307Ile	12	12	0	0	0	0
Kericho	2019	pfubp1	Pfubp1-Lys309Asn	Lys309Asn	12	12	0	0	0	0
Kericho	2019	pfubp1	Pfubp1-Lys311Glu	Lys311Glu	12	12	0	0	0	0
Kericho	2019	pfubp1	Pfubp1-Lys311fs	Lys311fs	12	12	0	0	0	0
Kericho	2019	pfubp1	Pfubp1-Lys313Ile	Lys313Ile	12	12	0	0	0	0
Kericho	2019	pfubp1	Pfubp1-Lys460*	Lys460*	8	8	0	0	0	0
Kericho	2019	pfubp1	Pfubp1-Lys750Asn	Lys750Asn	9	9	0	0	0	0
Kericho	2019	pfubp1	Pfubp1-Lys844fs	Lys844fs	12	12	0	0	0	0
Kericho	2019	pfubp1	Pfubp1-Lys877Arg	Lys877Arg	12	12	0	0	0	0
Kericho	2019	pfubp1	Pfubp1-Lys895Asn	Lys895Asn	11	11	1	0	9.09091	0
Kericho	2019	pfubp1	Pfubp1-Lys906Asn	Lys906Asn	11	11	6	0	54.5455	0
Kericho	2019	pfubp1	Pfubp1-Lys976del	Lys976del	2	2	2	0	100	0
Kericho	2019	pfubp1	Pfubp1-Lys976fs	Lys976fs	4	4	4	0	100	0
Kericho	2019	pfubp1	Pfubp1-LysValSerSerLysTyrLeuGlu147*	LysValSerSerLysTyrLeuGlu147*	11	11	0	0	0	0
Kericho	2019	pfubp1	Pfubp1-LysValSerSerLysTyrLeuGluTyr147*	LysValSerSerLysTyrLeuGluTyr147*	11	11	2	0	18.1818	0
Kericho	2019	pfubp1	Pfubp1-LysValSerSerLysTyrLeuGluTyrLysAsn147*	LysValSerSerLysTyrLeuGluTyrLysAsn147*	11	11	0	0	0	0
Kericho	2019	pfubp1	Pfubp1-LysValSerSerLysTyrLeuGluTyrLysAsnAsp147*	LysValSerSerLysTyrLeuGluTyrLysAsnAsp147*	11	11	0	0	0	0
Kericho	2019	pfubp1	Pfubp1-LysValSerSerLysTyrLeuGluTyrLysAsnAspSer147*	LysValSerSerLysTyrLeuGluTyrLysAsnAspSer147*	11	11	0	0	0	0
Kericho	2019	pfubp1	Pfubp1-Met1888Val	Met1888Val	12	12	0	0	0	0
Kericho	2019	pfubp1	Pfubp1-Met2228Leu	Met2228Leu	8	8	3	0	37.5	0
Kericho	2019	pfubp1	Pfubp1-Met2618Val	Met2618Val	10	10	0	0	0	0
Kericho	2019	pfubp1	Pfubp1-Met2954Val	Met2954Val	12	12	0	0	0	0
Kericho	2019	pfubp1	Pfubp1-Met3078Ile	Met3078Ile	10	10	0	0	0	0
Kericho	2019	pfubp1	Pfubp1-Met3223Ile	Met3223Ile	12	12	1	0	8.33333	0
Kericho	2019	pfubp1	Pfubp1-Met827Val	Met827Val	12	12	0	0	0	0
Kericho	2019	pfubp1	Pfubp1-Phe1407Leu	Phe1407Leu	12	12	0	0	0	0
Kericho	2019	pfubp1	Pfubp1-Phe1739Tyr	Phe1739Tyr	12	12	0	0	0	0
Kericho	2019	pfubp1	Pfubp1-Phe2333Leu	Phe2333Leu	8	8	2	0	25	0
Kericho	2019	pfubp1	Pfubp1-Phe2545Ile	Phe2545Ile	12	12	0	0	0	0
Kericho	2019	pfubp1	Pfubp1-Phe2849Leu	Phe2849Leu	10	10	0	0	0	0
Kericho	2019	pfubp1	Pfubp1-Phe2928Tyr	Phe2928Tyr	12	12	0	0	0	0
Kericho	2019	pfubp1	Pfubp1-Phe692Leu	Phe692Leu	11	11	0	0	0	0
Kericho	2019	pfubp1	Pfubp1-Pro1104His	Pro1104His	12	12	0	0	0	0
Kericho	2019	pfubp1	Pfubp1-Pro1461Ser	Pro1461Ser	9	9	0	0	0	0
Kericho	2019	pfubp1	Pfubp1-Pro1461Thr	Pro1461Thr	9	9	0	0	0	0
Kericho	2019	pfubp1	Pfubp1-Pro1996Leu	Pro1996Leu	11	11	0	0	0	0
Kericho	2019	pfubp1	Pfubp1-Pro1996Thr	Pro1996Thr	11	11	0	0	0	0
Kericho	2019	pfubp1	Pfubp1-Pro3000Thr	Pro3000Thr	11	11	0	0	0	0
Kericho	2019	pfubp1	Pfubp1-Pro960His	Pro960His	7	7	0	0	0	0
Kericho	2019	pfubp1	Pfubp1-Pro960Thr	Pro960Thr	7	7	1	0	14.2857	0
Kericho	2019	pfubp1	Pfubp1-Ser1037Pro	Ser1037Pro	10	10	0	0	0	0
Kericho	2019	pfubp1	Pfubp1-Ser1103Leu	Ser1103Leu	12	12	2	0	16.6667	0
Kericho	2019	pfubp1	Pfubp1-Ser1121Tyr	Ser1121Tyr	8	8	0	0	0	0
Kericho	2019	pfubp1	Pfubp1-Ser1163Arg	Ser1163Arg	11	11	0	0	0	0
Kericho	2019	pfubp1	Pfubp1-Ser1168Arg	Ser1168Arg	11	11	0	0	0	0
Kericho	2019	pfubp1	Pfubp1-Ser1328Ile	Ser1328Ile	8	8	0	0	0	0
Kericho	2019	pfubp1	Pfubp1-Ser13Leu	Ser13Leu	10	10	0	0	0	0
Kericho	2019	pfubp1	Pfubp1-Ser1472Tyr	Ser1472Tyr	9	9	0	0	0	0
Kericho	2019	pfubp1	Pfubp1-Ser149Phe	Ser149Phe	11	11	0	0	0	0
Kericho	2019	pfubp1	Pfubp1-Ser149fs	Ser149fs	11	11	1	0	9.09091	0
Kericho	2019	pfubp1	Pfubp1-Ser159Ile	Ser159Ile	11	11	0	0	0	0
Kericho	2019	pfubp1	Pfubp1-Ser171Arg	Ser171Arg	12	12	0	0	0	0
Kericho	2019	pfubp1	Pfubp1-Ser171Ile	Ser171Ile	12	12	0	0	0	0
Kericho	2019	pfubp1	Pfubp1-Ser1979Asn	Ser1979Asn	12	12	0	0	0	0
Kericho	2019	pfubp1	Pfubp1-Ser2021Thr	Ser2021Thr	12	12	0	0	0	0
Kericho	2019	pfubp1	Pfubp1-Ser2273Asn	Ser2273Asn	10	10	0	0	0	0
Kericho	2019	pfubp1	Pfubp1-Ser2635Asn	Ser2635Asn	10	10	0	0	0	0
Kericho	2019	pfubp1	Pfubp1-Ser2635Cys	Ser2635Cys	10	10	0	0	0	0
Kericho	2019	pfubp1	Pfubp1-Ser2648Asn	Ser2648Asn	10	10	0	0	0	0
Kericho	2019	pfubp1	Pfubp1-Ser281Ala	Ser281Ala	7	7	7	0	100	0
Kericho	2019	pfubp1	Pfubp1-Ser281Thr	Ser281Thr	2	2	0	0	0	0
Kericho	2019	pfubp1	Pfubp1-Ser286Ile	Ser286Ile	7	7	0	0	0	0
Kericho	2019	pfubp1	Pfubp1-Ser2946Cys	Ser2946Cys	12	12	0	0	0	0
Kericho	2019	pfubp1	Pfubp1-Ser2dup	Ser2dup	10	10	1	0	10	0
Kericho	2019	pfubp1	Pfubp1-Ser3019Thr	Ser3019Thr	12	12	0	0	0	0
Kericho	2019	pfubp1	Pfubp1-Ser3062Arg	Ser3062Arg	11	11	0	0	0	0
Kericho	2019	pfubp1	Pfubp1-Ser3062Gly	Ser3062Gly	11	11	0	0	0	0
Kericho	2019	pfubp1	Pfubp1-Ser3103Asn	Ser3103Asn	6	6	4	0	66.6667	0
Kericho	2019	pfubp1	Pfubp1-Ser3103Ile	Ser3103Ile	3	3	0	0	0	0
Kericho	2019	pfubp1	Pfubp1-Ser3112Asn	Ser3112Asn	8	8	3	0	37.5	0
Kericho	2019	pfubp1	Pfubp1-Ser3121Asn	Ser3121Asn	8	8	4	0	50	0
Kericho	2019	pfubp1	Pfubp1-Ser345Asp	Ser345Asp	1	1	0	0	0	0
Kericho	2019	pfubp1	Pfubp1-Ser354Asn	Ser354Asn	4	4	0	0	0	0
Kericho	2019	pfubp1	Pfubp1-Ser354Asp	Ser354Asp	4	4	0	0	0	0
Kericho	2019	pfubp1	Pfubp1-Ser904Asn	Ser904Asn	11	11	0	0	0	0
Kericho	2019	pfubp1	Pfubp1-Thr1237Ile	Thr1237Ile	11	11	0	0	0	0
Kericho	2019	pfubp1	Pfubp1-Thr1500Ala	Thr1500Ala	11	11	0	0	0	0
Kericho	2019	pfubp1	Pfubp1-Thr160Ile	Thr160Ile	11	11	0	0	0	0
Kericho	2019	pfubp1	Pfubp1-Thr1612Ala	Thr1612Ala	11	11	0	0	0	0
Kericho	2019	pfubp1	Pfubp1-Thr1675Ala	Thr1675Ala	12	12	0	0	0	0
Kericho	2019	pfubp1	Pfubp1-Thr2360Pro	Thr2360Pro	11	11	4	0	36.3636	0
Kericho	2019	pfubp1	Pfubp1-Thr275Asn	Thr275Asn	2	2	0	0	0	0
Kericho	2019	pfubp1	Pfubp1-Thr275Lys	Thr275Lys	2	2	0	0	0	0
Kericho	2019	pfubp1	Pfubp1-Thr275fs	Thr275fs	2	2	0	0	0	0
Kericho	2019	pfubp1	Pfubp1-Thr278Lys	Thr278Lys	2	2	0	0	0	0
Kericho	2019	pfubp1	Pfubp1-Thr2974Ile	Thr2974Ile	9	9	0	0	0	0
Kericho	2019	pfubp1	Pfubp1-Thr3018Ile	Thr3018Ile	12	12	0	0	0	0
Kericho	2019	pfubp1	Pfubp1-Thr444Lys	Thr444Lys	8	8	0	0	0	0
Kericho	2019	pfubp1	Pfubp1-Thr807Pro	Thr807Pro	7	7	0	0	0	0
Kericho	2019	pfubp1	Pfubp1-Trp502Cys	Trp502Cys	11	11	0	0	0	0
Kericho	2019	pfubp1	Pfubp1-Tyr1087His	Tyr1087His	12	12	0	0	0	0
Kericho	2019	pfubp1	Pfubp1-Tyr1307His	Tyr1307His	8	8	0	0	0	0
Kericho	2019	pfubp1	Pfubp1-Tyr1462His	Tyr1462His	9	9	0	0	0	0
Kericho	2019	pfubp1	Pfubp1-Tyr1521Asn	Tyr1521Asn	7	7	0	0	0	0
Kericho	2019	pfubp1	Pfubp1-Tyr1521His	Tyr1521His	7	7	0	0	0	0
Kericho	2019	pfubp1	Pfubp1-Tyr1527_Glu1528insAspLysTyrGluLysTyr	Tyr1527_Glu1528insAspLysTyrGluLysTyr	7	7	0	0	0	0
Kericho	2019	pfubp1	Pfubp1-Tyr1530_Glu1531insAspLysTyr	Tyr1530_Glu1531insAspLysTyr	7	7	0	0	0	0
Kericho	2019	pfubp1	Pfubp1-Tyr1533_Lys1538del	Tyr1533_Lys1538del	7	7	0	0	0	0
Kericho	2019	pfubp1	Pfubp1-Tyr1536_Lys1541del	Tyr1536_Lys1541del	7	7	0	0	0	0
Kericho	2019	pfubp1	Pfubp1-Tyr155*	Tyr155*	11	11	0	0	0	0
Kericho	2019	pfubp1	Pfubp1-Tyr1556Cys	Tyr1556Cys	9	9	0	0	0	0
Kericho	2019	pfubp1	Pfubp1-Tyr1882Cys	Tyr1882Cys	12	12	0	0	0	0
Kericho	2019	pfubp1	Pfubp1-Tyr1969Asp	Tyr1969Asp	10	10	0	0	0	0
Kericho	2019	pfubp1	Pfubp1-Tyr1969_Asp1975dup	Tyr1969_Asp1975dup	10	10	0	0	0	0
Kericho	2019	pfubp1	Pfubp1-Tyr2751Phe	Tyr2751Phe	12	12	0	0	0	0
Kericho	2019	pfubp1	Pfubp1-Tyr279Ser	Tyr279Ser	2	2	0	0	0	0
Kericho	2019	pfubp1	Pfubp1-Tyr2822Cys	Tyr2822Cys	8	8	0	0	0	0
Kericho	2019	pfubp1	Pfubp1-Tyr2822Gly	Tyr2822Gly	8	8	0	0	0	0
Kericho	2019	pfubp1	Pfubp1-Tyr2826_Glu2827insGluGlnLysTyr	Tyr2826_Glu2827insGluGlnLysTyr	10	10	3	0	30	0
Kericho	2019	pfubp1	Pfubp1-Tyr2826_Glu2827insGluGlnLysTyrGluGlnLysTyr	Tyr2826_Glu2827insGluGlnLysTyrGluGlnLysTyr	8	8	0	0	0	0
Kericho	2019	pfubp1	Pfubp1-Tyr2826_Glu2827insGluGlnLysTyrGluGlnLysTyrGluGlnLysTyr	Tyr2826_Glu2827insGluGlnLysTyrGluGlnLysTyrGluGlnLysTyr	8	8	0	0	0	0
Kericho	2019	pfubp1	Pfubp1-Tyr3352Cys	Tyr3352Cys	10	10	0	0	0	0
Kericho	2019	pfubp1	Pfubp1-Tyr615His	Tyr615His	10	10	10	0	100	0
Kericho	2019	pfubp1	Pfubp1-Val1072Leu	Val1072Leu	12	12	0	0	0	0
Kericho	2019	pfubp1	Pfubp1-Val1211Gly	Val1211Gly	12	12	0	0	0	0
Kericho	2019	pfubp1	Pfubp1-Val2073Ile	Val2073Ile	11	11	0	0	0	0
Kericho	2019	pfubp1	Pfubp1-Val2653Ala	Val2653Ala	10	10	0	0	0	0
Kericho	2019	pfubp1	Pfubp1-Val2957_Asn2962dup	Val2957_Asn2962dup	12	12	0	0	0	0
Kericho	2019	pfubp1	Pfubp1-Val3072Ala	Val3072Ala	10	10	0	0	0	0
Kericho	2019	pfubp1	Pfubp1-Val627Ile	Val627Ile	10	10	0	0	0	0
Kericho	2019	pfubp1	Pfubp1-Val666Ile	Val666Ile	10	10	0	0	0	0
Kericho	2019	pfubp1	Pfubp1-Val708Ala	Val708Ala	9	9	0	0	0	0
Kericho	2019	pfubp1	Pfubp1-Val739Leu	Val739Leu	11	11	0	0	0	0
Kericho	2019	pfubp1	Pfubp1-Val739Met	Val739Met	11	11	0	0	0	0
Kericho	2019	atp6	atp6-Ala621Asp	Ala621Asp	12	12	0	0	0	0
Kericho	2019	atp6	atp6-Ala623Glu	Ala623Glu	12	12	0	0	0	0
Kericho	2019	atp6	atp6-Ala630Asp	Ala630Asp	12	12	0	0	0	0
Kericho	2019	atp6	atp6-Ala630Ser	Ala630Ser	10	10	0	0	0	0
Kericho	2019	atp6	atp6-Ala630Thr	Ala630Thr	12	12	2	0	16.6667	0
Kericho	2019	atp6	atp6-Asn569Lys	Asn569Lys	12	12	5	0	41.6667	0
Kericho	2019	atp6	atp6-Asn569Ser	Asn569Ser	12	12	1	0	8.33333	0
Kericho	2019	atp6	atp6-Asn644Ile	Asn644Ile	12	12	0	0	0	0
Kericho	2019	atp6	atp6-Asp436Tyr	Asp436Tyr	12	12	0	0	0	0
Kericho	2019	atp6	atp6-Gln266Glu	Gln266Glu	12	12	0	0	0	0
Kericho	2019	atp6	atp6-Glu431Lys	Glu431Lys	12	12	0	0	0	0
Kericho	2019	atp6	atp6-Glu605Asp	Glu605Asp	12	12	0	0	0	0
Kericho	2019	atp6	atp6-Glu643Gln	Glu643Gln	12	12	0	0	0	0
Kericho	2019	atp6	atp6-Gly627Arg	Gly627Arg	12	12	0	0	0	0
Kericho	2019	atp6	atp6-Gly639Asp	Gly639Asp	12	12	0	0	0	0
Kericho	2019	atp6	atp6-His243Tyr	His243Tyr	12	12	0	0	0	0
Kericho	2019	atp6	atp6-His647Asn	His647Asn	12	12	0	0	0	0
Kericho	2019	atp6	atp6-His747Tyr	His747Tyr	12	12	0	0	0	0
Kericho	2019	atp6	atp6-Leu402Val	Leu402Val	12	12	0	0	0	0
Kericho	2019	atp6	atp6-Lys578Arg	Lys578Arg	12	12	0	0	0	0
Kericho	2019	atp6	atp6-Lys776Asn	Lys776Asn	12	12	0	0	0	0
Kericho	2019	atp6	atp6-Ser379Phe	Ser379Phe	12	12	0	0	0	0
Kericho	2019	atp6	atp6-Ser769Asn	Ser769Asn	12	12	0	0	0	0
Kericho	2019	atp6	atp6-Thr427Met	Thr427Met	12	12	0	0	0	0
Kericho	2019	atp6	atp6-Thr570Ile	Thr570Ile	12	12	0	0	0	0
Kericho	2019	atp6	atp6-Thr602Ile	Thr602Ile	12	12	0	0	0	0
Kericho	2019	atp6	atp6-Thr624Ile	Thr624Ile	12	12	0	0	0	0
Kericho	2019	atp6	atp6-Thr635Lys	Thr635Lys	12	12	0	0	0	0
Kericho	2020	pfap2mu	Pfap2mu-Ala236Thr	Ala236Thr	1	1	0	0	0	0
Kericho	2020	pfap2mu	Pfap2mu-Ala337Thr	Ala337Thr	1	1	0	0	0	0
Kericho	2020	pfap2mu	Pfap2mu-Arg146Lys	Arg146Lys	1	1	0	0	0	0
Kericho	2020	pfap2mu	Pfap2mu-Asn184His	Asn184His	1	1	0	0	0	0
Kericho	2020	pfap2mu	Pfap2mu-Asn232_Asn233del	Asn232_Asn233del	1	1	0	0	0	0
Kericho	2020	pfap2mu	Pfap2mu-Asn232_Asn233dup	Asn232_Asn233dup	1	1	0	0	0	0
Kericho	2020	pfap2mu	Pfap2mu-Asn233Lys	Asn233Lys	1	1	0	0	0	0
Kericho	2020	pfap2mu	Pfap2mu-Asn233del	Asn233del	1	1	0	0	0	0
Kericho	2020	pfap2mu	Pfap2mu-Asn233dup	Asn233dup	1	1	0	0	0	0
Kericho	2020	pfap2mu	Pfap2mu-Asn322Ile	Asn322Ile	1	1	0	0	0	0
Kericho	2020	pfap2mu	Pfap2mu-Asn324dup	Asn324dup	1	1	0	0	0	0
Kericho	2020	pfap2mu	Pfap2mu-Asn330dup	Asn330dup	1	1	0	0	0	0
Kericho	2020	pfap2mu	Pfap2mu-Gly315Asp	Gly315Asp	1	1	0	0	0	0
Kericho	2020	pfap2mu	Pfap2mu-Ile226_Asn227insAsn	Ile226_Asn227insAsn	1	1	0	0	0	0
Kericho	2020	pfap2mu	Pfap2mu-Leu518Ile	Leu518Ile	1	1	0	0	0	0
Kericho	2020	pfap2mu	Pfap2mu-Lys199Thr	Lys199Thr	1	1	0	0	0	0
Kericho	2020	pfap2mu	Pfap2mu-Lys209Arg	Lys209Arg	1	1	0	0	0	0
Kericho	2020	pfap2mu	Pfap2mu-Lys234dup	Lys234dup	1	1	0	0	0	0
Kericho	2020	pfap2mu	Pfap2mu-Phe437Leu	Phe437Leu	1	1	0	0	0	0
Kericho	2020	pfap2mu	Pfap2mu-Ser160Asn	Ser160Asn	1	1	0	0	0	0
Kericho	2020	pfap2mu	Pfap2mu-Ser160Thr	Ser160Thr	1	1	0	0	0	0
Kericho	2020	pfap2mu	Pfap2mu-Val127Leu	Val127Leu	1	1	0	0	0	0
Kericho	2020	pfap2mu	Pfap2mu-Val510Ile	Val510Ile	1	1	0	0	0	0
Kericho	2020	pfubp1	Pfubp1-Ala1883Thr	Ala1883Thr	1	1	0	0	0	0
Kericho	2020	pfubp1	Pfubp1-Ala3099Thr	Ala3099Thr	1	1	0	0	0	0
Kericho	2020	pfubp1	Pfubp1-Ala3099Val	Ala3099Val	1	1	0	0	0	0
Kericho	2020	pfubp1	Pfubp1-Ala3108Ser	Ala3108Ser	1	1	0	0	0	0
Kericho	2020	pfubp1	Pfubp1-Ala3108Thr	Ala3108Thr	1	1	0	0	0	0
Kericho	2020	pfubp1	Pfubp1-Ala3108Val	Ala3108Val	1	1	0	0	0	0
Kericho	2020	pfubp1	Pfubp1-Ala3117Thr	Ala3117Thr	1	1	0	0	0	0
Kericho	2020	pfubp1	Pfubp1-Arg1117His	Arg1117His	1	1	0	0	0	0
Kericho	2020	pfubp1	Pfubp1-Arg1133Ser	Arg1133Ser	1	1	1	0	100	0
Kericho	2020	pfubp1	Pfubp1-Arg1205Cys	Arg1205Cys	1	1	0	0	0	0
Kericho	2020	pfubp1	Pfubp1-Arg1499His	Arg1499His	1	1	0	0	0	0
Kericho	2020	pfubp1	Pfubp1-Arg1736His	Arg1736His	1	1	0	0	0	0
Kericho	2020	pfubp1	Pfubp1-Arg1736Leu	Arg1736Leu	1	1	0	0	0	0
Kericho	2020	pfubp1	Pfubp1-Arg2226Lys	Arg2226Lys	1	1	0	0	0	0
Kericho	2020	pfubp1	Pfubp1-Arg2229Lys	Arg2229Lys	1	1	0	0	0	0
Kericho	2020	pfubp1	Pfubp1-Arg2238Lys	Arg2238Lys	1	1	1	0	100	0
Kericho	2020	pfubp1	Pfubp1-Arg2361Cys	Arg2361Cys	1	1	0	0	0	0
Kericho	2020	pfubp1	Pfubp1-Arg2396Lys	Arg2396Lys	1	1	0	0	0	0
Kericho	2020	pfubp1	Pfubp1-Arg2643Lys	Arg2643Lys	1	1	0	0	0	0
Kericho	2020	pfubp1	Pfubp1-Arg3053Cys	Arg3053Cys	1	1	0	0	0	0
Kericho	2020	pfubp1	Pfubp1-Arg3086His	Arg3086His	1	1	0	0	0	0
Kericho	2020	pfubp1	Pfubp1-Arg3119Cys	Arg3119Cys	1	1	0	0	0	0
Kericho	2020	pfubp1	Pfubp1-Asn1301Ser	Asn1301Ser	1	1	0	0	0	0
Kericho	2020	pfubp1	Pfubp1-Asn1375fs	Asn1375fs	1	1	0	0	0	0
Kericho	2020	pfubp1	Pfubp1-Asn1380fs	Asn1380fs	1	1	0	0	0	0
Kericho	2020	pfubp1	Pfubp1-Asn1518Tyr	Asn1518Tyr	1	1	0	0	0	0
Kericho	2020	pfubp1	Pfubp1-Asn157Lys	Asn157Lys	1	1	0	0	0	0
Kericho	2020	pfubp1	Pfubp1-Asn1582His	Asn1582His	1	1	1	0	100	0
Kericho	2020	pfubp1	Pfubp1-Asn1690Tyr	Asn1690Tyr	1	1	0	0	0	0
Kericho	2020	pfubp1	Pfubp1-Asn1703_Asn1704del	Asn1703_Asn1704del	1	1	0	0	0	0
Kericho	2020	pfubp1	Pfubp1-Asn1703_Asn1704dup	Asn1703_Asn1704dup	1	1	0	0	0	0
Kericho	2020	pfubp1	Pfubp1-Asn1704Lys	Asn1704Lys	1	1	0	0	0	0
Kericho	2020	pfubp1	Pfubp1-Asn1704_Asn1707delinsLys	Asn1704_Asn1707delinsLys	1	1	0	0	0	0
Kericho	2020	pfubp1	Pfubp1-Asn1704_Lys1705delinsLysAsnAsn	Asn1704_Lys1705delinsLysAsnAsn	1	1	0	0	0	0
Kericho	2020	pfubp1	Pfubp1-Asn1704del	Asn1704del	1	1	0	0	0	0
Kericho	2020	pfubp1	Pfubp1-Asn1704dup	Asn1704dup	1	1	0	0	0	0
Kericho	2020	pfubp1	Pfubp1-Asn1706Lys	Asn1706Lys	1	1	0	0	0	0
Kericho	2020	pfubp1	Pfubp1-Asn1707_Asn1708insLys	Asn1707_Asn1708insLys	1	1	0	0	0	0
Kericho	2020	pfubp1	Pfubp1-Asn1708_Asn1714del	Asn1708_Asn1714del	1	1	0	0	0	0
Kericho	2020	pfubp1	Pfubp1-Asn1709_Asn1710insLys	Asn1709_Asn1710insLys	1	1	0	0	0	0
Kericho	2020	pfubp1	Pfubp1-Asn1710Ser	Asn1710Ser	1	1	0	0	0	0
Kericho	2020	pfubp1	Pfubp1-Asn1710_Asn1714del	Asn1710_Asn1714del	1	1	0	0	0	0
Kericho	2020	pfubp1	Pfubp1-Asn1711_Asn1713del	Asn1711_Asn1713del	1	1	0	0	0	0
Kericho	2020	pfubp1	Pfubp1-Asn1712_Asn1713del	Asn1712_Asn1713del	1	1	0	0	0	0
Kericho	2020	pfubp1	Pfubp1-Asn1712_Asn1713dup	Asn1712_Asn1713dup	1	1	0	0	0	0
Kericho	2020	pfubp1	Pfubp1-Asn1712_Asn1714del	Asn1712_Asn1714del	1	1	0	0	0	0
Kericho	2020	pfubp1	Pfubp1-Asn1712_Asn1714dup	Asn1712_Asn1714dup	1	1	0	0	0	0
Kericho	2020	pfubp1	Pfubp1-Asn1713_Asn1714del	Asn1713_Asn1714del	1	1	0	0	0	0
Kericho	2020	pfubp1	Pfubp1-Asn1713_Asn1714dup	Asn1713_Asn1714dup	1	1	0	0	0	0
Kericho	2020	pfubp1	Pfubp1-Asn1713dup	Asn1713dup	1	1	0	0	0	0
Kericho	2020	pfubp1	Pfubp1-Asn1714del	Asn1714del	1	1	0	0	0	0
Kericho	2020	pfubp1	Pfubp1-Asn1714dup	Asn1714dup	1	1	0	0	0	0
Kericho	2020	pfubp1	Pfubp1-Asn1717_Asn1718dup	Asn1717_Asn1718dup	1	1	0	0	0	0
Kericho	2020	pfubp1	Pfubp1-Asn1718del	Asn1718del	1	1	0	0	0	0
Kericho	2020	pfubp1	Pfubp1-Asn1718dup	Asn1718dup	1	1	0	0	0	0
Kericho	2020	pfubp1	Pfubp1-Asn1719_Asn1720dup	Asn1719_Asn1720dup	1	1	0	0	0	0
Kericho	2020	pfubp1	Pfubp1-Asn1719_Asn1720insTyr	Asn1719_Asn1720insTyr	1	1	0	0	0	0
Kericho	2020	pfubp1	Pfubp1-Asn172Tyr	Asn172Tyr	1	1	0	0	0	0
Kericho	2020	pfubp1	Pfubp1-Asn1743del	Asn1743del	1	1	0	0	0	0
Kericho	2020	pfubp1	Pfubp1-Asn178Ser	Asn178Ser	1	1	0	0	0	0
Kericho	2020	pfubp1	Pfubp1-Asn1935Lys	Asn1935Lys	1	1	0	0	0	0
Kericho	2020	pfubp1	Pfubp1-Asn1951fs	Asn1951fs	1	1	0	0	0	0
Kericho	2020	pfubp1	Pfubp1-Asn1963Lys	Asn1963Lys	1	1	0	0	0	0
Kericho	2020	pfubp1	Pfubp1-Asn1966Lys	Asn1966Lys	1	1	0	0	0	0
Kericho	2020	pfubp1	Pfubp1-Asn22_Asn26del	Asn22_Asn26del	1	1	0	0	0	0
Kericho	2020	pfubp1	Pfubp1-Asn233_Tyr234insAsnSerIleAsnAsnSerIleAsnAsnSerIleAsn	Asn233_Tyr234insAsnSerIleAsnAsnSerIleAsnAsnSerIleAsn	1	1	1	0	100	0
Kericho	2020	pfubp1	Pfubp1-Asn2359Lys	Asn2359Lys	1	1	0	0	0	0
Kericho	2020	pfubp1	Pfubp1-Asn2359Thr	Asn2359Thr	1	1	0	0	0	0
Kericho	2020	pfubp1	Pfubp1-Asn23_Asn26del	Asn23_Asn26del	1	1	0	0	0	0
Kericho	2020	pfubp1	Pfubp1-Asn244fs	Asn244fs	1	1	1	0	100	0
Kericho	2020	pfubp1	Pfubp1-Asn24_Asn26del	Asn24_Asn26del	1	1	0	0	0	0
Kericho	2020	pfubp1	Pfubp1-Asn24_Asn26dup	Asn24_Asn26dup	1	1	0	0	0	0
Kericho	2020	pfubp1	Pfubp1-Asn2524Ile	Asn2524Ile	1	1	0	0	0	0
Kericho	2020	pfubp1	Pfubp1-Asn2526Ile	Asn2526Ile	1	1	0	0	0	0
Kericho	2020	pfubp1	Pfubp1-Asn25_Asn26del	Asn25_Asn26del	1	1	0	0	0	0
Kericho	2020	pfubp1	Pfubp1-Asn25_Asn26dup	Asn25_Asn26dup	1	1	0	0	0	0
Kericho	2020	pfubp1	Pfubp1-Asn25_Ile27delinsMet	Asn25_Ile27delinsMet	1	1	0	0	0	0
Kericho	2020	pfubp1	Pfubp1-Asn2662Tyr	Asn2662Tyr	1	1	0	0	0	0
Kericho	2020	pfubp1	Pfubp1-Asn26del	Asn26del	1	1	1	0	100	0
Kericho	2020	pfubp1	Pfubp1-Asn26dup	Asn26dup	1	1	0	0	0	0
Kericho	2020	pfubp1	Pfubp1-Asn274Lys	Asn274Lys	1	1	0	0	0	0
Kericho	2020	pfubp1	Pfubp1-Asn274del	Asn274del	1	1	0	0	0	0
Kericho	2020	pfubp1	Pfubp1-Asn274fs	Asn274fs	1	1	0	0	0	0
Kericho	2020	pfubp1	Pfubp1-Asn2788dup	Asn2788dup	1	1	0	0	0	0
Kericho	2020	pfubp1	Pfubp1-Asn2859Ser	Asn2859Ser	1	1	0	0	0	0
Kericho	2020	pfubp1	Pfubp1-Asn2873Ile	Asn2873Ile	1	1	0	0	0	0
Kericho	2020	pfubp1	Pfubp1-Asn2982Lys	Asn2982Lys	1	1	0	0	0	0
Kericho	2020	pfubp1	Pfubp1-Asn2991Lys	Asn2991Lys	1	1	0	0	0	0
Kericho	2020	pfubp1	Pfubp1-Asn300Lys	Asn300Lys	1	1	0	0	0	0
Kericho	2020	pfubp1	Pfubp1-Asn300fs	Asn300fs	1	1	0	0	0	0
Kericho	2020	pfubp1	Pfubp1-Asn304_Lys307del	Asn304_Lys307del	1	1	0	0	0	0
Kericho	2020	pfubp1	Pfubp1-Asn304fs	Asn304fs	1	1	0	0	0	0
Kericho	2020	pfubp1	Pfubp1-Asn305Lys	Asn305Lys	1	1	0	0	0	0
Kericho	2020	pfubp1	Pfubp1-Asn305_Asn314del	Asn305_Asn314del	1	1	0	0	0	0
Kericho	2020	pfubp1	Pfubp1-Asn305fs	Asn305fs	1	1	0	0	0	0
Kericho	2020	pfubp1	Pfubp1-Asn3094Ser	Asn3094Ser	1	1	1	0	100	0
Kericho	2020	pfubp1	Pfubp1-Asn3097Asp	Asn3097Asp	1	1	0	0	0	0
Kericho	2020	pfubp1	Pfubp1-Asn3106Asp	Asn3106Asp	1	1	0	0	0	0
Kericho	2020	pfubp1	Pfubp1-Asn314fs	Asn314fs	1	1	0	0	0	0
Kericho	2020	pfubp1	Pfubp1-Asn319Lys	Asn319Lys	1	1	0	0	0	0
Kericho	2020	pfubp1	Pfubp1-Asn482del	Asn482del	1	1	1	0	100	0
Kericho	2020	pfubp1	Pfubp1-Asn638Asp	Asn638Asp	1	1	0	0	0	0
Kericho	2020	pfubp1	Pfubp1-Asn640Lys	Asn640Lys	1	1	0	0	0	0
Kericho	2020	pfubp1	Pfubp1-Asn759_Asp763del	Asn759_Asp763del	1	1	0	0	0	0
Kericho	2020	pfubp1	Pfubp1-Asn759_Asp763dup	Asn759_Asp763dup	1	1	0	0	0	0
Kericho	2020	pfubp1	Pfubp1-Asn846Lys	Asn846Lys	1	1	0	0	0	0
Kericho	2020	pfubp1	Pfubp1-Asn846fs	Asn846fs	1	1	0	0	0	0
Kericho	2020	pfubp1	Pfubp1-Asn907fs	Asn907fs	1	1	0	0	0	0
Kericho	2020	pfubp1	Pfubp1-Asn912Tyr	Asn912Tyr	1	1	0	0	0	0
Kericho	2020	pfubp1	Pfubp1-Asn917Lys	Asn917Lys	1	1	0	0	0	0
Kericho	2020	pfubp1	Pfubp1-Asn920Asp	Asn920Asp	1	1	0	0	0	0
Kericho	2020	pfubp1	Pfubp1-Asp1073His	Asp1073His	1	1	0	0	0	0
Kericho	2020	pfubp1	Pfubp1-Asp110Glu	Asp110Glu	1	1	0	0	0	0
Kericho	2020	pfubp1	Pfubp1-Asp1155fs	Asp1155fs	1	1	0	0	0	0
Kericho	2020	pfubp1	Pfubp1-Asp1220Gly	Asp1220Gly	1	1	0	0	0	0
Kericho	2020	pfubp1	Pfubp1-Asp1485Asn	Asp1485Asn	1	1	0	0	0	0
Kericho	2020	pfubp1	Pfubp1-Asp1485His	Asp1485His	1	1	0	0	0	0
Kericho	2020	pfubp1	Pfubp1-Asp1485Tyr	Asp1485Tyr	1	1	0	0	0	0
Kericho	2020	pfubp1	Pfubp1-Asp1510Asn	Asp1510Asn	1	1	0	0	0	0
Kericho	2020	pfubp1	Pfubp1-Asp1522Glu	Asp1522Glu	1	1	0	0	0	0
Kericho	2020	pfubp1	Pfubp1-Asp1522_Tyr1527dup	Asp1522_Tyr1527dup	1	1	0	0	0	0
Kericho	2020	pfubp1	Pfubp1-Asp1525Glu	Asp1525Glu	1	1	0	0	0	0
Kericho	2020	pfubp1	Pfubp1-Asp1525_Lys1526insLysTyrGlu	Asp1525_Lys1526insLysTyrGlu	1	1	0	0	0	0
Kericho	2020	pfubp1	Pfubp1-Asp1525_Tyr1527del	Asp1525_Tyr1527del	1	1	0	0	0	0
Kericho	2020	pfubp1	Pfubp1-Asp1525_Tyr1527dup	Asp1525_Tyr1527dup	1	1	0	0	0	0
Kericho	2020	pfubp1	Pfubp1-Asp1525_Tyr1530del	Asp1525_Tyr1530del	1	1	0	0	0	0
Kericho	2020	pfubp1	Pfubp1-Asp1525_Tyr1530dup	Asp1525_Tyr1530dup	1	1	0	0	0	0
Kericho	2020	pfubp1	Pfubp1-Asp1534Glu	Asp1534Glu	1	1	0	0	0	0
Kericho	2020	pfubp1	Pfubp1-Asp158Asn	Asp158Asn	1	1	0	0	0	0
Kericho	2020	pfubp1	Pfubp1-Asp1674Gly	Asp1674Gly	1	1	0	0	0	0
Kericho	2020	pfubp1	Pfubp1-Asp168His	Asp168His	1	1	0	0	0	0
Kericho	2020	pfubp1	Pfubp1-Asp180Tyr	Asp180Tyr	1	1	0	0	0	0
Kericho	2020	pfubp1	Pfubp1-Asp1878Glu	Asp1878Glu	1	1	0	0	0	0
Kericho	2020	pfubp1	Pfubp1-Asp1975fs	Asp1975fs	1	1	0	0	0	0
Kericho	2020	pfubp1	Pfubp1-Asp1977Ala	Asp1977Ala	1	1	0	0	0	0
Kericho	2020	pfubp1	Pfubp1-Asp2026Val	Asp2026Val	1	1	0	0	0	0
Kericho	2020	pfubp1	Pfubp1-Asp215Tyr	Asp215Tyr	1	1	0	0	0	0
Kericho	2020	pfubp1	Pfubp1-Asp2756Gly	Asp2756Gly	1	1	0	0	0	0
Kericho	2020	pfubp1	Pfubp1-Asp287Asn	Asp287Asn	1	1	0	0	0	0
Kericho	2020	pfubp1	Pfubp1-Asp287Tyr	Asp287Tyr	1	1	0	0	0	0
Kericho	2020	pfubp1	Pfubp1-Asp3136Asn	Asp3136Asn	1	1	0	0	0	0
Kericho	2020	pfubp1	Pfubp1-Asp41Gly	Asp41Gly	1	1	0	0	0	0
Kericho	2020	pfubp1	Pfubp1-Asp747Gly	Asp747Gly	1	1	0	0	0	0
Kericho	2020	pfubp1	Pfubp1-Asp748Tyr	Asp748Tyr	1	1	0	0	0	0
Kericho	2020	pfubp1	Pfubp1-Asp753_Asn754insLysLysGlyGlyAsp	Asp753_Asn754insLysLysGlyGlyAsp	1	1	0	0	0	0
Kericho	2020	pfubp1	Pfubp1-Asp788_Asn789insAspAspAspAspAspAspAspAsp	Asp788_Asn789insAspAspAspAspAspAspAspAsp	1	1	1	0	100	0
Kericho	2020	pfubp1	Pfubp1-Asp910Asn	Asp910Asn	1	1	0	0	0	0
Kericho	2020	pfubp1	Pfubp1-Cys2546Phe	Cys2546Phe	1	1	0	0	0	0
Kericho	2020	pfubp1	Pfubp1-Gln1082His	Gln1082His	1	1	0	0	0	0
Kericho	2020	pfubp1	Pfubp1-Gln2812_Asn2813insLysGlyGluGlnAsnGlyGluGln	Gln2812_Asn2813insLysGlyGluGlnAsnGlyGluGln	1	1	0	0	0	0
Kericho	2020	pfubp1	Pfubp1-Gln740Arg	Gln740Arg	1	1	0	0	0	0
Kericho	2020	pfubp1	Pfubp1-Gln740Lys	Gln740Lys	1	1	0	0	0	0
Kericho	2020	pfubp1	Pfubp1-Gln845fs	Gln845fs	1	1	0	0	0	0
Kericho	2020	pfubp1	Pfubp1-Gln853Leu	Gln853Leu	1	1	0	0	0	0
Kericho	2020	pfubp1	Pfubp1-Glu1011Lys	Glu1011Lys	1	1	0	0	0	0
Kericho	2020	pfubp1	Pfubp1-Glu1085Lys	Glu1085Lys	1	1	0	0	0	0
Kericho	2020	pfubp1	Pfubp1-Glu1218Gly	Glu1218Gly	1	1	0	0	0	0
Kericho	2020	pfubp1	Pfubp1-Glu1509del	Glu1509del	1	1	0	0	0	0
Kericho	2020	pfubp1	Pfubp1-Glu1516_Asn1518del	Glu1516_Asn1518del	1	1	0	0	0	0
Kericho	2020	pfubp1	Pfubp1-Glu1519Asp	Glu1519Asp	1	1	0	0	0	0
Kericho	2020	pfubp1	Pfubp1-Glu1519_Lys1520insLysTyrAsp	Glu1519_Lys1520insLysTyrAsp	1	1	0	0	0	0
Kericho	2020	pfubp1	Pfubp1-Glu1528Asp	Glu1528Asp	1	1	0	0	0	0
Kericho	2020	pfubp1	Pfubp1-Glu1528_Glu1531delinsAsp	Glu1528_Glu1531delinsAsp	1	1	0	0	0	0
Kericho	2020	pfubp1	Pfubp1-Glu1528_Glu1531delinsAspLysTyrAspLysTyrAsp	Glu1528_Glu1531delinsAspLysTyrAspLysTyrAsp	1	1	0	0	0	0
Kericho	2020	pfubp1	Pfubp1-Glu1528_Tyr1533dup	Glu1528_Tyr1533dup	1	1	0	0	0	0
Kericho	2020	pfubp1	Pfubp1-Glu1528delinsAspLysTyrAsp	Glu1528delinsAspLysTyrAsp	1	1	0	0	0	0
Kericho	2020	pfubp1	Pfubp1-Glu1531Asp	Glu1531Asp	1	1	0	0	0	0
Kericho	2020	pfubp1	Pfubp1-Glu1531Val	Glu1531Val	1	1	0	0	0	0
Kericho	2020	pfubp1	Pfubp1-Glu1531_Tyr1533del	Glu1531_Tyr1533del	1	1	0	0	0	0
Kericho	2020	pfubp1	Pfubp1-Glu1531_Tyr1533dup	Glu1531_Tyr1533dup	1	1	0	0	0	0
Kericho	2020	pfubp1	Pfubp1-Glu154*	Glu154*	1	1	0	0	0	0
Kericho	2020	pfubp1	Pfubp1-Glu154Gln	Glu154Gln	1	1	0	0	0	0
Kericho	2020	pfubp1	Pfubp1-Glu1915Lys	Glu1915Lys	1	1	1	0	100	0
Kericho	2020	pfubp1	Pfubp1-Glu1922Lys	Glu1922Lys	1	1	0	0	0	0
Kericho	2020	pfubp1	Pfubp1-Glu1929Lys	Glu1929Lys	1	1	0	0	0	0
Kericho	2020	pfubp1	Pfubp1-Glu315Asp	Glu315Asp	1	1	0	0	0	0
Kericho	2020	pfubp1	Pfubp1-Glu317Asp	Glu317Asp	1	1	0	0	0	0
Kericho	2020	pfubp1	Pfubp1-Glu317Val	Glu317Val	1	1	0	0	0	0
Kericho	2020	pfubp1	Pfubp1-Glu440Val	Glu440Val	1	1	0	0	0	0
Kericho	2020	pfubp1	Pfubp1-Glu737del	Glu737del	1	1	0	0	0	0
Kericho	2020	pfubp1	Pfubp1-Glu852Val	Glu852Val	1	1	0	0	0	0
Kericho	2020	pfubp1	Pfubp1-GluTyr154*	GluTyr154*	1	1	0	0	0	0
Kericho	2020	pfubp1	Pfubp1-GluTyrLysAsn154*	GluTyrLysAsn154*	1	1	0	0	0	0
Kericho	2020	pfubp1	Pfubp1-Gly1281Cys	Gly1281Cys	1	1	0	0	0	0
Kericho	2020	pfubp1	Pfubp1-Gly1281Ser	Gly1281Ser	1	1	0	0	0	0
Kericho	2020	pfubp1	Pfubp1-Gly1620Glu	Gly1620Glu	1	1	0	0	0	0
Kericho	2020	pfubp1	Pfubp1-Gly170Ala	Gly170Ala	1	1	0	0	0	0
Kericho	2020	pfubp1	Pfubp1-Gly1900Arg	Gly1900Arg	1	1	0	0	0	0
Kericho	2020	pfubp1	Pfubp1-Gly2350fs	Gly2350fs	1	1	1	0	100	0
Kericho	2020	pfubp1	Pfubp1-Gly2806Val	Gly2806Val	1	1	0	0	0	0
Kericho	2020	pfubp1	Pfubp1-Gly2810Cys	Gly2810Cys	1	1	0	0	0	0
Kericho	2020	pfubp1	Pfubp1-Gly310fs	Gly310fs	1	1	0	0	0	0
Kericho	2020	pfubp1	Pfubp1-His1091Leu	His1091Leu	1	1	0	0	0	0
Kericho	2020	pfubp1	Pfubp1-His1107Tyr	His1107Tyr	1	1	0	0	0	0
Kericho	2020	pfubp1	Pfubp1-His1161Tyr	His1161Tyr	1	1	0	0	0	0
Kericho	2020	pfubp1	Pfubp1-His1406Leu	His1406Leu	1	1	0	0	0	0
Kericho	2020	pfubp1	Pfubp1-His17delinsAsnAsn	His17delinsAsnAsn	1	1	0	0	0	0
Kericho	2020	pfubp1	Pfubp1-His17fs	His17fs	1	1	0	0	0	0
Kericho	2020	pfubp1	Pfubp1-His2001Gln	His2001Gln	1	1	0	0	0	0
Kericho	2020	pfubp1	Pfubp1-His2246Tyr	His2246Tyr	1	1	0	0	0	0
Kericho	2020	pfubp1	Pfubp1-His224Gln	His224Gln	1	1	0	0	0	0
Kericho	2020	pfubp1	Pfubp1-His238Asp	His238Asp	1	1	0	0	0	0
Kericho	2020	pfubp1	Pfubp1-His2552Tyr	His2552Tyr	1	1	0	0	0	0
Kericho	2020	pfubp1	Pfubp1-His2577Asn	His2577Asn	1	1	0	0	0	0
Kericho	2020	pfubp1	Pfubp1-His2577Tyr	His2577Tyr	1	1	0	0	0	0
Kericho	2020	pfubp1	Pfubp1-His3074Arg	His3074Arg	1	1	0	0	0	0
Kericho	2020	pfubp1	Pfubp1-His3083Arg	His3083Arg	1	1	0	0	0	0
Kericho	2020	pfubp1	Pfubp1-His3098Arg	His3098Arg	1	1	0	0	0	0
Kericho	2020	pfubp1	Pfubp1-His3098Asp	His3098Asp	1	1	0	0	0	0
Kericho	2020	pfubp1	Pfubp1-His3098Gly	His3098Gly	1	1	0	0	0	0
Kericho	2020	pfubp1	Pfubp1-His3107Gly	His3107Gly	1	1	0	0	0	0
Kericho	2020	pfubp1	Pfubp1-His504Tyr	His504Tyr	1	1	0	0	0	0
Kericho	2020	pfubp1	Pfubp1-His90Tyr	His90Tyr	1	1	0	0	0	0
Kericho	2020	pfubp1	Pfubp1-Ile1210Met	Ile1210Met	1	1	0	0	0	0
Kericho	2020	pfubp1	Pfubp1-Ile1787Met	Ile1787Met	1	1	0	0	0	0
Kericho	2020	pfubp1	Pfubp1-Ile1874Val	Ile1874Val	1	1	0	0	0	0
Kericho	2020	pfubp1	Pfubp1-Ile1980Thr	Ile1980Thr	1	1	0	0	0	0
Kericho	2020	pfubp1	Pfubp1-Ile27Met	Ile27Met	1	1	0	0	0	0
Kericho	2020	pfubp1	Pfubp1-Ile2864Thr	Ile2864Thr	1	1	0	0	0	0
Kericho	2020	pfubp1	Pfubp1-Ile2963Thr	Ile2963Thr	1	1	0	0	0	0
Kericho	2020	pfubp1	Pfubp1-Ile2963Val	Ile2963Val	1	1	0	0	0	0
Kericho	2020	pfubp1	Pfubp1-Ile808Phe	Ile808Phe	1	1	0	0	0	0
Kericho	2020	pfubp1	Pfubp1-Ile959Met	Ile959Met	1	1	0	0	0	0
Kericho	2020	pfubp1	Pfubp1-Leu2006Pro	Leu2006Pro	1	1	0	0	0	0
Kericho	2020	pfubp1	Pfubp1-Leu2258Ile	Leu2258Ile	1	1	0	0	0	0
Kericho	2020	pfubp1	Pfubp1-Leu276Phe	Leu276Phe	1	1	0	0	0	0
Kericho	2020	pfubp1	Pfubp1-Leu58Ser	Leu58Ser	1	1	0	0	0	0
Kericho	2020	pfubp1	Pfubp1-Lys1061_Asn1064dup	Lys1061_Asn1064dup	1	1	0	0	0	0
Kericho	2020	pfubp1	Pfubp1-Lys1063_Asn1064del	Lys1063_Asn1064del	1	1	0	0	0	0
Kericho	2020	pfubp1	Pfubp1-Lys1086Arg	Lys1086Arg	1	1	0	0	0	0
Kericho	2020	pfubp1	Pfubp1-Lys1193Thr	Lys1193Thr	1	1	0	0	0	0
Kericho	2020	pfubp1	Pfubp1-Lys1316_Asp1317del	Lys1316_Asp1317del	1	1	1	0	100	0
Kericho	2020	pfubp1	Pfubp1-Lys1376Gln	Lys1376Gln	1	1	0	0	0	0
Kericho	2020	pfubp1	Pfubp1-Lys147Asn	Lys147Asn	1	1	0	0	0	0
Kericho	2020	pfubp1	Pfubp1-Lys1507_Asn1518del	Lys1507_Asn1518del	1	1	0	0	0	0
Kericho	2020	pfubp1	Pfubp1-Lys1526_Glu1528del	Lys1526_Glu1528del	1	1	0	0	0	0
Kericho	2020	pfubp1	Pfubp1-Lys1649Asn	Lys1649Asn	1	1	0	0	0	0
Kericho	2020	pfubp1	Pfubp1-Lys165Asn	Lys165Asn	1	1	0	0	0	0
Kericho	2020	pfubp1	Pfubp1-Lys165Thr	Lys165Thr	1	1	0	0	0	0
Kericho	2020	pfubp1	Pfubp1-Lys166Asn	Lys166Asn	1	1	1	0	100	0
Kericho	2020	pfubp1	Pfubp1-Lys166Met	Lys166Met	1	1	0	0	0	0
Kericho	2020	pfubp1	Pfubp1-Lys166Thr	Lys166Thr	1	1	0	0	0	0
Kericho	2020	pfubp1	Pfubp1-Lys167Asn	Lys167Asn	1	1	0	0	0	0
Kericho	2020	pfubp1	Pfubp1-Lys167Thr	Lys167Thr	1	1	0	0	0	0
Kericho	2020	pfubp1	Pfubp1-Lys1705Asn	Lys1705Asn	1	1	0	0	0	0
Kericho	2020	pfubp1	Pfubp1-Lys1705delinsAsnLysAsn	Lys1705delinsAsnLysAsn	1	1	0	0	0	0
Kericho	2020	pfubp1	Pfubp1-Lys1914Asn	Lys1914Asn	1	1	1	0	100	0
Kericho	2020	pfubp1	Pfubp1-Lys1921Asn	Lys1921Asn	1	1	0	0	0	0
Kericho	2020	pfubp1	Pfubp1-Lys1928Asn	Lys1928Asn	1	1	0	0	0	0
Kericho	2020	pfubp1	Pfubp1-Lys1936Glu	Lys1936Glu	1	1	0	0	0	0
Kericho	2020	pfubp1	Pfubp1-Lys1949Asn	Lys1949Asn	1	1	0	0	0	0
Kericho	2020	pfubp1	Pfubp1-Lys1956Asn	Lys1956Asn	1	1	1	0	100	0
Kericho	2020	pfubp1	Pfubp1-Lys1964_Asn1970del	Lys1964_Asn1970del	1	1	0	0	0	0
Kericho	2020	pfubp1	Pfubp1-Lys1987Asn	Lys1987Asn	1	1	0	0	0	0
Kericho	2020	pfubp1	Pfubp1-Lys2657Asn	Lys2657Asn	1	1	0	0	0	0
Kericho	2020	pfubp1	Pfubp1-Lys273del	Lys273del	1	1	0	0	0	0
Kericho	2020	pfubp1	Pfubp1-Lys2805Asn	Lys2805Asn	1	1	0	0	0	0
Kericho	2020	pfubp1	Pfubp1-Lys2805Thr	Lys2805Thr	1	1	0	0	0	0
Kericho	2020	pfubp1	Pfubp1-Lys2809Asn	Lys2809Asn	1	1	0	0	0	0
Kericho	2020	pfubp1	Pfubp1-Lys2809_Gln2812del	Lys2809_Gln2812del	1	1	0	0	0	0
Kericho	2020	pfubp1	Pfubp1-Lys2809_Gln2812dup	Lys2809_Gln2812dup	1	1	0	0	0	0
Kericho	2020	pfubp1	Pfubp1-Lys2843Asn	Lys2843Asn	1	1	0	0	0	0
Kericho	2020	pfubp1	Pfubp1-Lys306Asn	Lys306Asn	1	1	0	0	0	0
Kericho	2020	pfubp1	Pfubp1-Lys307Ile	Lys307Ile	1	1	0	0	0	0
Kericho	2020	pfubp1	Pfubp1-Lys309Asn	Lys309Asn	1	1	0	0	0	0
Kericho	2020	pfubp1	Pfubp1-Lys311Glu	Lys311Glu	1	1	0	0	0	0
Kericho	2020	pfubp1	Pfubp1-Lys311fs	Lys311fs	1	1	0	0	0	0
Kericho	2020	pfubp1	Pfubp1-Lys313Ile	Lys313Ile	1	1	0	0	0	0
Kericho	2020	pfubp1	Pfubp1-Lys460*	Lys460*	1	1	0	0	0	0
Kericho	2020	pfubp1	Pfubp1-Lys750Asn	Lys750Asn	1	1	0	0	0	0
Kericho	2020	pfubp1	Pfubp1-Lys844fs	Lys844fs	1	1	0	0	0	0
Kericho	2020	pfubp1	Pfubp1-Lys877Arg	Lys877Arg	1	1	0	0	0	0
Kericho	2020	pfubp1	Pfubp1-Lys895Asn	Lys895Asn	1	1	0	0	0	0
Kericho	2020	pfubp1	Pfubp1-Lys906Asn	Lys906Asn	1	1	0	0	0	0
Kericho	2020	pfubp1	Pfubp1-LysValSerSerLysTyrLeuGlu147*	LysValSerSerLysTyrLeuGlu147*	1	1	0	0	0	0
Kericho	2020	pfubp1	Pfubp1-LysValSerSerLysTyrLeuGluTyr147*	LysValSerSerLysTyrLeuGluTyr147*	1	1	0	0	0	0
Kericho	2020	pfubp1	Pfubp1-LysValSerSerLysTyrLeuGluTyrLysAsn147*	LysValSerSerLysTyrLeuGluTyrLysAsn147*	1	1	0	0	0	0
Kericho	2020	pfubp1	Pfubp1-LysValSerSerLysTyrLeuGluTyrLysAsnAsp147*	LysValSerSerLysTyrLeuGluTyrLysAsnAsp147*	1	1	0	0	0	0
Kericho	2020	pfubp1	Pfubp1-LysValSerSerLysTyrLeuGluTyrLysAsnAspSer147*	LysValSerSerLysTyrLeuGluTyrLysAsnAspSer147*	1	1	0	0	0	0
Kericho	2020	pfubp1	Pfubp1-Met1888Val	Met1888Val	1	1	0	0	0	0
Kericho	2020	pfubp1	Pfubp1-Met2228Leu	Met2228Leu	1	1	0	0	0	0
Kericho	2020	pfubp1	Pfubp1-Met2618Val	Met2618Val	1	1	0	0	0	0
Kericho	2020	pfubp1	Pfubp1-Met2954Val	Met2954Val	1	1	0	0	0	0
Kericho	2020	pfubp1	Pfubp1-Met3078Ile	Met3078Ile	1	1	0	0	0	0
Kericho	2020	pfubp1	Pfubp1-Met3223Ile	Met3223Ile	1	1	1	0	100	0
Kericho	2020	pfubp1	Pfubp1-Met827Val	Met827Val	1	1	0	0	0	0
Kericho	2020	pfubp1	Pfubp1-Phe1407Leu	Phe1407Leu	1	1	0	0	0	0
Kericho	2020	pfubp1	Pfubp1-Phe1739Tyr	Phe1739Tyr	1	1	0	0	0	0
Kericho	2020	pfubp1	Pfubp1-Phe2333Leu	Phe2333Leu	1	1	0	0	0	0
Kericho	2020	pfubp1	Pfubp1-Phe2545Ile	Phe2545Ile	1	1	0	0	0	0
Kericho	2020	pfubp1	Pfubp1-Phe2849Leu	Phe2849Leu	1	1	0	0	0	0
Kericho	2020	pfubp1	Pfubp1-Phe2928Tyr	Phe2928Tyr	1	1	0	0	0	0
Kericho	2020	pfubp1	Pfubp1-Phe692Leu	Phe692Leu	1	1	0	0	0	0
Kericho	2020	pfubp1	Pfubp1-Pro1104His	Pro1104His	1	1	0	0	0	0
Kericho	2020	pfubp1	Pfubp1-Pro1461Ser	Pro1461Ser	1	1	0	0	0	0
Kericho	2020	pfubp1	Pfubp1-Pro1461Thr	Pro1461Thr	1	1	0	0	0	0
Kericho	2020	pfubp1	Pfubp1-Pro1996Leu	Pro1996Leu	1	1	0	0	0	0
Kericho	2020	pfubp1	Pfubp1-Pro1996Thr	Pro1996Thr	1	1	0	0	0	0
Kericho	2020	pfubp1	Pfubp1-Pro3000Thr	Pro3000Thr	1	1	0	0	0	0
Kericho	2020	pfubp1	Pfubp1-Pro960His	Pro960His	1	1	0	0	0	0
Kericho	2020	pfubp1	Pfubp1-Pro960Thr	Pro960Thr	1	1	0	0	0	0
Kericho	2020	pfubp1	Pfubp1-Ser1037Pro	Ser1037Pro	1	1	0	0	0	0
Kericho	2020	pfubp1	Pfubp1-Ser1103Leu	Ser1103Leu	1	1	0	0	0	0
Kericho	2020	pfubp1	Pfubp1-Ser1121Tyr	Ser1121Tyr	1	1	0	0	0	0
Kericho	2020	pfubp1	Pfubp1-Ser1163Arg	Ser1163Arg	1	1	0	0	0	0
Kericho	2020	pfubp1	Pfubp1-Ser1168Arg	Ser1168Arg	1	1	0	0	0	0
Kericho	2020	pfubp1	Pfubp1-Ser1328Ile	Ser1328Ile	1	1	0	0	0	0
Kericho	2020	pfubp1	Pfubp1-Ser13Leu	Ser13Leu	1	1	0	0	0	0
Kericho	2020	pfubp1	Pfubp1-Ser1472Tyr	Ser1472Tyr	1	1	0	0	0	0
Kericho	2020	pfubp1	Pfubp1-Ser149Phe	Ser149Phe	1	1	0	0	0	0
Kericho	2020	pfubp1	Pfubp1-Ser149fs	Ser149fs	1	1	0	0	0	0
Kericho	2020	pfubp1	Pfubp1-Ser159Ile	Ser159Ile	1	1	0	0	0	0
Kericho	2020	pfubp1	Pfubp1-Ser171Arg	Ser171Arg	1	1	0	0	0	0
Kericho	2020	pfubp1	Pfubp1-Ser171Ile	Ser171Ile	1	1	0	0	0	0
Kericho	2020	pfubp1	Pfubp1-Ser1979Asn	Ser1979Asn	1	1	0	0	0	0
Kericho	2020	pfubp1	Pfubp1-Ser2021Thr	Ser2021Thr	1	1	0	0	0	0
Kericho	2020	pfubp1	Pfubp1-Ser2273Asn	Ser2273Asn	1	1	0	0	0	0
Kericho	2020	pfubp1	Pfubp1-Ser2635Asn	Ser2635Asn	1	1	0	0	0	0
Kericho	2020	pfubp1	Pfubp1-Ser2635Cys	Ser2635Cys	1	1	0	0	0	0
Kericho	2020	pfubp1	Pfubp1-Ser2648Asn	Ser2648Asn	1	1	0	0	0	0
Kericho	2020	pfubp1	Pfubp1-Ser281Ala	Ser281Ala	1	1	1	0	100	0
Kericho	2020	pfubp1	Pfubp1-Ser286Ile	Ser286Ile	1	1	0	0	0	0
Kericho	2020	pfubp1	Pfubp1-Ser2946Cys	Ser2946Cys	1	1	0	0	0	0
Kericho	2020	pfubp1	Pfubp1-Ser2dup	Ser2dup	1	1	0	0	0	0
Kericho	2020	pfubp1	Pfubp1-Ser3019Thr	Ser3019Thr	1	1	0	0	0	0
Kericho	2020	pfubp1	Pfubp1-Ser3062Arg	Ser3062Arg	1	1	0	0	0	0
Kericho	2020	pfubp1	Pfubp1-Ser3062Gly	Ser3062Gly	1	1	0	0	0	0
Kericho	2020	pfubp1	Pfubp1-Ser3103Asn	Ser3103Asn	1	1	0	0	0	0
Kericho	2020	pfubp1	Pfubp1-Ser3103Ile	Ser3103Ile	1	1	0	0	0	0
Kericho	2020	pfubp1	Pfubp1-Ser3112Asn	Ser3112Asn	1	1	0	0	0	0
Kericho	2020	pfubp1	Pfubp1-Ser3121Asn	Ser3121Asn	1	1	0	0	0	0
Kericho	2020	pfubp1	Pfubp1-Ser904Asn	Ser904Asn	1	1	0	0	0	0
Kericho	2020	pfubp1	Pfubp1-Thr1237Ile	Thr1237Ile	1	1	0	0	0	0
Kericho	2020	pfubp1	Pfubp1-Thr1500Ala	Thr1500Ala	1	1	0	0	0	0
Kericho	2020	pfubp1	Pfubp1-Thr160Ile	Thr160Ile	1	1	0	0	0	0
Kericho	2020	pfubp1	Pfubp1-Thr1612Ala	Thr1612Ala	1	1	0	0	0	0
Kericho	2020	pfubp1	Pfubp1-Thr1675Ala	Thr1675Ala	1	1	0	0	0	0
Kericho	2020	pfubp1	Pfubp1-Thr2360Pro	Thr2360Pro	1	1	0	0	0	0
Kericho	2020	pfubp1	Pfubp1-Thr275Asn	Thr275Asn	1	1	0	0	0	0
Kericho	2020	pfubp1	Pfubp1-Thr275Lys	Thr275Lys	1	1	0	0	0	0
Kericho	2020	pfubp1	Pfubp1-Thr275fs	Thr275fs	1	1	0	0	0	0
Kericho	2020	pfubp1	Pfubp1-Thr278Lys	Thr278Lys	1	1	0	0	0	0
Kericho	2020	pfubp1	Pfubp1-Thr2974Ile	Thr2974Ile	1	1	0	0	0	0
Kericho	2020	pfubp1	Pfubp1-Thr3018Ile	Thr3018Ile	1	1	0	0	0	0
Kericho	2020	pfubp1	Pfubp1-Thr444Lys	Thr444Lys	1	1	0	0	0	0
Kericho	2020	pfubp1	Pfubp1-Thr807Pro	Thr807Pro	1	1	0	0	0	0
Kericho	2020	pfubp1	Pfubp1-Trp502Cys	Trp502Cys	1	1	0	0	0	0
Kericho	2020	pfubp1	Pfubp1-Tyr1087His	Tyr1087His	1	1	0	0	0	0
Kericho	2020	pfubp1	Pfubp1-Tyr1307His	Tyr1307His	1	1	0	0	0	0
Kericho	2020	pfubp1	Pfubp1-Tyr1462His	Tyr1462His	1	1	0	0	0	0
Kericho	2020	pfubp1	Pfubp1-Tyr1521Asn	Tyr1521Asn	1	1	0	0	0	0
Kericho	2020	pfubp1	Pfubp1-Tyr1521His	Tyr1521His	1	1	0	0	0	0
Kericho	2020	pfubp1	Pfubp1-Tyr1527_Glu1528insAspLysTyrGluLysTyr	Tyr1527_Glu1528insAspLysTyrGluLysTyr	1	1	0	0	0	0
Kericho	2020	pfubp1	Pfubp1-Tyr1530_Glu1531insAspLysTyr	Tyr1530_Glu1531insAspLysTyr	1	1	0	0	0	0
Kericho	2020	pfubp1	Pfubp1-Tyr1533_Lys1538del	Tyr1533_Lys1538del	1	1	0	0	0	0
Kericho	2020	pfubp1	Pfubp1-Tyr1536_Lys1541del	Tyr1536_Lys1541del	1	1	0	0	0	0
Kericho	2020	pfubp1	Pfubp1-Tyr155*	Tyr155*	1	1	0	0	0	0
Kericho	2020	pfubp1	Pfubp1-Tyr1556Cys	Tyr1556Cys	1	1	0	0	0	0
Kericho	2020	pfubp1	Pfubp1-Tyr1882Cys	Tyr1882Cys	1	1	0	0	0	0
Kericho	2020	pfubp1	Pfubp1-Tyr1969Asp	Tyr1969Asp	1	1	0	0	0	0
Kericho	2020	pfubp1	Pfubp1-Tyr1969_Asp1975dup	Tyr1969_Asp1975dup	1	1	0	0	0	0
Kericho	2020	pfubp1	Pfubp1-Tyr2751Phe	Tyr2751Phe	1	1	0	0	0	0
Kericho	2020	pfubp1	Pfubp1-Tyr2826_Glu2827insGluGlnLysTyr	Tyr2826_Glu2827insGluGlnLysTyr	1	1	1	0	100	0
Kericho	2020	pfubp1	Pfubp1-Tyr3352Cys	Tyr3352Cys	1	1	0	0	0	0
Kericho	2020	pfubp1	Pfubp1-Tyr615His	Tyr615His	1	1	1	0	100	0
Kericho	2020	pfubp1	Pfubp1-Val1072Leu	Val1072Leu	1	1	0	0	0	0
Kericho	2020	pfubp1	Pfubp1-Val1211Gly	Val1211Gly	1	1	0	0	0	0
Kericho	2020	pfubp1	Pfubp1-Val2073Ile	Val2073Ile	1	1	0	0	0	0
Kericho	2020	pfubp1	Pfubp1-Val2653Ala	Val2653Ala	1	1	0	0	0	0
Kericho	2020	pfubp1	Pfubp1-Val2957_Asn2962dup	Val2957_Asn2962dup	1	1	0	0	0	0
Kericho	2020	pfubp1	Pfubp1-Val3072Ala	Val3072Ala	1	1	0	0	0	0
Kericho	2020	pfubp1	Pfubp1-Val627Ile	Val627Ile	1	1	0	0	0	0
Kericho	2020	pfubp1	Pfubp1-Val666Ile	Val666Ile	1	1	0	0	0	0
Kericho	2020	pfubp1	Pfubp1-Val708Ala	Val708Ala	1	1	0	0	0	0
Kericho	2020	pfubp1	Pfubp1-Val739Leu	Val739Leu	1	1	0	0	0	0
Kericho	2020	pfubp1	Pfubp1-Val739Met	Val739Met	1	1	0	0	0	0
Kericho	2020	atp6	atp6-Ala621Asp	Ala621Asp	1	1	0	0	0	0
Kericho	2020	atp6	atp6-Ala623Glu	Ala623Glu	1	1	0	0	0	0
Kericho	2020	atp6	atp6-Ala630Asp	Ala630Asp	1	1	0	0	0	0
Kericho	2020	atp6	atp6-Ala630Ser	Ala630Ser	1	1	0	0	0	0
Kericho	2020	atp6	atp6-Ala630Thr	Ala630Thr	1	1	0	0	0	0
Kericho	2020	atp6	atp6-Asn569Lys	Asn569Lys	1	1	1	0	100	0
Kericho	2020	atp6	atp6-Asn569Ser	Asn569Ser	1	1	0	0	0	0
Kericho	2020	atp6	atp6-Asn644Ile	Asn644Ile	1	1	0	0	0	0
Kericho	2020	atp6	atp6-Asp436Tyr	Asp436Tyr	1	1	0	0	0	0
Kericho	2020	atp6	atp6-Gln266Glu	Gln266Glu	1	1	0	0	0	0
Kericho	2020	atp6	atp6-Glu431Lys	Glu431Lys	1	1	0	0	0	0
Kericho	2020	atp6	atp6-Glu605Asp	Glu605Asp	1	1	0	0	0	0
Kericho	2020	atp6	atp6-Glu643Gln	Glu643Gln	1	1	1	0	100	0
Kericho	2020	atp6	atp6-Gly627Arg	Gly627Arg	1	1	0	0	0	0
Kericho	2020	atp6	atp6-Gly639Asp	Gly639Asp	1	1	0	0	0	0
Kericho	2020	atp6	atp6-His243Tyr	His243Tyr	1	1	0	0	0	0
Kericho	2020	atp6	atp6-His647Asn	His647Asn	1	1	0	0	0	0
Kericho	2020	atp6	atp6-His747Tyr	His747Tyr	1	1	0	0	0	0
Kericho	2020	atp6	atp6-Leu402Val	Leu402Val	1	1	1	0	100	0
Kericho	2020	atp6	atp6-Lys578Arg	Lys578Arg	1	1	0	0	0	0
Kericho	2020	atp6	atp6-Lys776Asn	Lys776Asn	1	1	0	0	0	0
Kericho	2020	atp6	atp6-Ser379Phe	Ser379Phe	1	1	0	0	0	0
Kericho	2020	atp6	atp6-Ser769Asn	Ser769Asn	1	1	0	0	0	0
Kericho	2020	atp6	atp6-Thr427Met	Thr427Met	1	1	0	0	0	0
Kericho	2020	atp6	atp6-Thr570Ile	Thr570Ile	1	1	0	0	0	0
Kericho	2020	atp6	atp6-Thr602Ile	Thr602Ile	1	1	0	0	0	0
Kericho	2020	atp6	atp6-Thr624Ile	Thr624Ile	1	1	0	0	0	0
Kericho	2020	atp6	atp6-Thr635Lys	Thr635Lys	1	1	0	0	0	0
Kericho	2021	pfap2mu	Pfap2mu-Ala236Thr	Ala236Thr	3	3	0	0	0	0
Kericho	2021	pfap2mu	Pfap2mu-Ala337Thr	Ala337Thr	4	4	0	0	0	0
Kericho	2021	pfap2mu	Pfap2mu-Arg146Lys	Arg146Lys	4	4	0	0	0	0
Kericho	2021	pfap2mu	Pfap2mu-Asn184His	Asn184His	3	3	0	0	0	0
Kericho	2021	pfap2mu	Pfap2mu-Asn232_Asn233del	Asn232_Asn233del	2	2	0	0	0	0
Kericho	2021	pfap2mu	Pfap2mu-Asn232_Asn233dup	Asn232_Asn233dup	2	2	0	0	0	0
Kericho	2021	pfap2mu	Pfap2mu-Asn233Lys	Asn233Lys	2	2	0	0	0	0
Kericho	2021	pfap2mu	Pfap2mu-Asn233del	Asn233del	2	2	1	0	50	0
Kericho	2021	pfap2mu	Pfap2mu-Asn233dup	Asn233dup	3	3	1	0	33.3333	0
