## Supplemental Tables S1-S5 for "Two decades of molecular surveillance in Kenya reveal shifting *Plasmodium falciparum* drug resistance mutations linked to frontline drug changes" (part 3 of 3)

### Sheet: Table_S5 (continued)
site_uid	Year_start	gene_name	mutation_name	mutation	total_samples	samples_with_adequate_coverage	samples_with_mutation	samples_with_reference_resistant	prevalence_percentage	reference_resistant_prevalence
Kombewa	2015	pfubp1	Pfubp1-Asp1525_Tyr1527dup	Asp1525_Tyr1527dup	30	30	6	0	20	0
Kombewa	2015	pfubp1	Pfubp1-Asp1525_Tyr1530del	Asp1525_Tyr1530del	26	26	0	0	0	0
Kombewa	2015	pfubp1	Pfubp1-Asp1525_Tyr1530dup	Asp1525_Tyr1530dup	26	26	0	0	0	0
Kombewa	2015	pfubp1	Pfubp1-Asp1534Glu	Asp1534Glu	26	26	1	0	3.84615	0
Kombewa	2015	pfubp1	Pfubp1-Asp158Asn	Asp158Asn	45	45	0	0	0	0
Kombewa	2015	pfubp1	Pfubp1-Asp1674Gly	Asp1674Gly	48	48	0	0	0	0
Kombewa	2015	pfubp1	Pfubp1-Asp168His	Asp168His	51	51	13	0	25.4902	0
Kombewa	2015	pfubp1	Pfubp1-Asp180Tyr	Asp180Tyr	52	52	0	0	0	0
Kombewa	2015	pfubp1	Pfubp1-Asp1878Glu	Asp1878Glu	64	64	0	0	0	0
Kombewa	2015	pfubp1	Pfubp1-Asp1975fs	Asp1975fs	56	56	2	0	3.57143	0
Kombewa	2015	pfubp1	Pfubp1-Asp1977Ala	Asp1977Ala	56	56	0	0	0	0
Kombewa	2015	pfubp1	Pfubp1-Asp2026Val	Asp2026Val	55	55	1	0	1.81818	0
Kombewa	2015	pfubp1	Pfubp1-Asp215Tyr	Asp215Tyr	46	46	0	0	0	0
Kombewa	2015	pfubp1	Pfubp1-Asp2756Gly	Asp2756Gly	47	47	0	0	0	0
Kombewa	2015	pfubp1	Pfubp1-Asp280Ala	Asp280Ala	12	12	8	0	66.6667	0
Kombewa	2015	pfubp1	Pfubp1-Asp287Asn	Asp287Asn	27	27	0	0	0	0
Kombewa	2015	pfubp1	Pfubp1-Asp287Tyr	Asp287Tyr	27	27	1	0	3.7037	0
Kombewa	2015	pfubp1	Pfubp1-Asp3136Asn	Asp3136Asn	52	52	0	0	0	0
Kombewa	2015	pfubp1	Pfubp1-Asp333_Asp334insAsnAsn	Asp333_Asp334insAsnAsn	9	9	1	0	11.1111	0
Kombewa	2015	pfubp1	Pfubp1-Asp334_Ser345delinsAsnAsnAspAspAsnAsnAspAsnAsnAsnAspAspAspAsp	Asp334_Ser345delinsAsnAsnAspAspAsnAsnAspAsnAsnAsnAspAspAspAsp	10	10	2	0	20	0
Kombewa	2015	pfubp1	Pfubp1-Asp338Asn	Asp338Asn	8	8	0	0	0	0
Kombewa	2015	pfubp1	Pfubp1-Asp338_Asn339insAsnAsnAsnAsp	Asp338_Asn339insAsnAsnAsnAsp	8	8	0	0	0	0
Kombewa	2015	pfubp1	Pfubp1-Asp338_Asn339insAspAsnAsnAsp	Asp338_Asn339insAspAsnAsnAsp	23	23	19	0	82.6087	0
Kombewa	2015	pfubp1	Pfubp1-Asp338_Asp342delinsVal	Asp338_Asp342delinsVal	8	8	0	0	0	0
Kombewa	2015	pfubp1	Pfubp1-Asp342_Asp343insAsnAsnAsnAsp	Asp342_Asp343insAsnAsnAsnAsp	12	12	5	0	41.6667	0
Kombewa	2015	pfubp1	Pfubp1-Asp351Asn	Asp351Asn	22	22	4	0	18.1818	0
Kombewa	2015	pfubp1	Pfubp1-Asp353del	Asp353del	21	21	0	0	0	0
Kombewa	2015	pfubp1	Pfubp1-Asp360Asn	Asp360Asn	16	16	6	0	37.5	0
Kombewa	2015	pfubp1	Pfubp1-Asp362del	Asp362del	16	16	3	0	18.75	0
Kombewa	2015	pfubp1	Pfubp1-Asp369Asn	Asp369Asn	7	7	3	0	42.8571	0
Kombewa	2015	pfubp1	Pfubp1-Asp371_Ser372delinsAsn	Asp371_Ser372delinsAsn	5	5	0	0	0	0
Kombewa	2015	pfubp1	Pfubp1-Asp371_Ser372delinsGly	Asp371_Ser372delinsGly	5	5	0	0	0	0
Kombewa	2015	pfubp1	Pfubp1-Asp371del	Asp371del	13	13	9	0	69.2308	0
Kombewa	2015	pfubp1	Pfubp1-Asp41Gly	Asp41Gly	36	36	0	0	0	0
Kombewa	2015	pfubp1	Pfubp1-Asp747Gly	Asp747Gly	43	43	2	0	4.65116	0
Kombewa	2015	pfubp1	Pfubp1-Asp748Tyr	Asp748Tyr	43	43	0	0	0	0
Kombewa	2015	pfubp1	Pfubp1-Asp753_Asn754insLysLysGlyGlyAsp	Asp753_Asn754insLysLysGlyGlyAsp	43	43	1	0	2.32558	0
Kombewa	2015	pfubp1	Pfubp1-Asp777Gly	Asp777Gly	1	1	1	0	100	0
Kombewa	2015	pfubp1	Pfubp1-Asp782Gly	Asp782Gly	1	1	1	0	100	0
Kombewa	2015	pfubp1	Pfubp1-Asp782_Asn798delinsGlyAspLysLysGlyAspAspAsnLysAspAspAspAspAspAspAspAspAspAsnAspAsp	Asp782_Asn798delinsGlyAspLysLysGlyAspAspAsnLysAspAspAspAspAspAspAspAspAspAsnAspAsp	2	2	2	0	100	0
Kombewa	2015	pfubp1	Pfubp1-Asp786Gly	Asp786Gly	1	1	1	0	100	0
Kombewa	2015	pfubp1	Pfubp1-Asp787_Asp788dup	Asp787_Asp788dup	3	3	3	0	100	0
Kombewa	2015	pfubp1	Pfubp1-Asp788_Asn789insAspAspAspAsp	Asp788_Asn789insAspAspAspAsp	2	2	2	0	100	0
Kombewa	2015	pfubp1	Pfubp1-Asp790Lys	Asp790Lys	1	1	1	0	100	0
Kombewa	2015	pfubp1	Pfubp1-Asp796Asn	Asp796Asn	1	1	1	0	100	0
Kombewa	2015	pfubp1	Pfubp1-Asp910Asn	Asp910Asn	44	44	1	0	2.27273	0
Kombewa	2015	pfubp1	Pfubp1-Cys2546Phe	Cys2546Phe	46	46	0	0	0	0
Kombewa	2015	pfubp1	Pfubp1-Cys2818Gly	Cys2818Gly	31	31	0	0	0	0
Kombewa	2015	pfubp1	Pfubp1-Cys2818Tyr	Cys2818Tyr	33	33	6	0	18.1818	0
Kombewa	2015	pfubp1	Pfubp1-Cys2818_Lys2821dup	Cys2818_Lys2821dup	33	33	2	0	6.06061	0
Kombewa	2015	pfubp1	Pfubp1-Cys2818_Lys2825dup	Cys2818_Lys2825dup	31	31	0	0	0	0
Kombewa	2015	pfubp1	Pfubp1-Gln1082His	Gln1082His	32	32	0	0	0	0
Kombewa	2015	pfubp1	Pfubp1-Gln2812_Asn2813insLysGlyGluGlnAsnGlyGluGln	Gln2812_Asn2813insLysGlyGluGlnAsnGlyGluGln	55	55	0	0	0	0
Kombewa	2015	pfubp1	Pfubp1-Gln2824_Glu2827dup	Gln2824_Glu2827dup	31	31	0	0	0	0
Kombewa	2015	pfubp1	Pfubp1-Gln740Arg	Gln740Arg	56	56	0	0	0	0
Kombewa	2015	pfubp1	Pfubp1-Gln740Lys	Gln740Lys	56	56	0	0	0	0
Kombewa	2015	pfubp1	Pfubp1-Gln845fs	Gln845fs	41	41	0	0	0	0
Kombewa	2015	pfubp1	Pfubp1-Gln853Leu	Gln853Leu	41	41	0	0	0	0
Kombewa	2015	pfubp1	Pfubp1-Glu1011Lys	Glu1011Lys	43	43	0	0	0	0
Kombewa	2015	pfubp1	Pfubp1-Glu1085Lys	Glu1085Lys	32	32	0	0	0	0
Kombewa	2015	pfubp1	Pfubp1-Glu1218Gly	Glu1218Gly	38	38	1	0	2.63158	0
Kombewa	2015	pfubp1	Pfubp1-Glu1509del	Glu1509del	51	51	8	0	15.6863	0
Kombewa	2015	pfubp1	Pfubp1-Glu1516_Asn1518del	Glu1516_Asn1518del	51	51	0	0	0	0
Kombewa	2015	pfubp1	Pfubp1-Glu1519Asp	Glu1519Asp	26	26	1	0	3.84615	0
Kombewa	2015	pfubp1	Pfubp1-Glu1519_Lys1520insLysTyrAsp	Glu1519_Lys1520insLysTyrAsp	26	26	0	0	0	0
Kombewa	2015	pfubp1	Pfubp1-Glu1528Asp	Glu1528Asp	32	32	10	0	31.25	0
Kombewa	2015	pfubp1	Pfubp1-Glu1528_Glu1531delinsAsp	Glu1528_Glu1531delinsAsp	26	26	0	0	0	0
Kombewa	2015	pfubp1	Pfubp1-Glu1528_Glu1531delinsAspLysTyrAspLysTyrAsp	Glu1528_Glu1531delinsAspLysTyrAspLysTyrAsp	26	26	0	0	0	0
Kombewa	2015	pfubp1	Pfubp1-Glu1528_Tyr1533dup	Glu1528_Tyr1533dup	26	26	0	0	0	0
Kombewa	2015	pfubp1	Pfubp1-Glu1528delinsAspLysTyrAsp	Glu1528delinsAspLysTyrAsp	28	28	2	0	7.14286	0
Kombewa	2015	pfubp1	Pfubp1-Glu1531Asp	Glu1531Asp	26	26	0	0	0	0
Kombewa	2015	pfubp1	Pfubp1-Glu1531Val	Glu1531Val	26	26	0	0	0	0
Kombewa	2015	pfubp1	Pfubp1-Glu1531_Tyr1533del	Glu1531_Tyr1533del	35	35	19	0	54.2857	0
Kombewa	2015	pfubp1	Pfubp1-Glu1531_Tyr1533dup	Glu1531_Tyr1533dup	28	28	6	0	21.4286	0
Kombewa	2015	pfubp1	Pfubp1-Glu154*	Glu154*	45	45	0	0	0	0
Kombewa	2015	pfubp1	Pfubp1-Glu154Gln	Glu154Gln	45	45	0	0	0	0
Kombewa	2015	pfubp1	Pfubp1-Glu1915Lys	Glu1915Lys	54	54	53	0	98.1481	0
Kombewa	2015	pfubp1	Pfubp1-Glu1922Lys	Glu1922Lys	53	53	21	0	39.6226	0
Kombewa	2015	pfubp1	Pfubp1-Glu1929Lys	Glu1929Lys	28	28	5	0	17.8571	0
Kombewa	2015	pfubp1	Pfubp1-Glu241*	Glu241*	45	45	0	0	0	0
Kombewa	2015	pfubp1	Pfubp1-Glu2823_Tyr2826del	Glu2823_Tyr2826del	33	33	2	0	6.06061	0
Kombewa	2015	pfubp1	Pfubp1-Glu315Asp	Glu315Asp	44	44	0	0	0	0
Kombewa	2015	pfubp1	Pfubp1-Glu317Asp	Glu317Asp	49	49	1	0	2.04082	0
Kombewa	2015	pfubp1	Pfubp1-Glu317Val	Glu317Val	49	49	0	0	0	0
Kombewa	2015	pfubp1	Pfubp1-Glu440Val	Glu440Val	31	31	0	0	0	0
Kombewa	2015	pfubp1	Pfubp1-Glu569Lys	Glu569Lys	1	1	0	0	0	0
Kombewa	2015	pfubp1	Pfubp1-Glu737del	Glu737del	56	56	0	0	0	0
Kombewa	2015	pfubp1	Pfubp1-Glu852Val	Glu852Val	41	41	0	0	0	0
Kombewa	2015	pfubp1	Pfubp1-GluTyr154*	GluTyr154*	45	45	0	0	0	0
Kombewa	2015	pfubp1	Pfubp1-GluTyrLysAsn154*	GluTyrLysAsn154*	46	46	2	0	4.34783	0
Kombewa	2015	pfubp1	Pfubp1-Gly1281Cys	Gly1281Cys	35	35	0	0	0	0
Kombewa	2015	pfubp1	Pfubp1-Gly1281Ser	Gly1281Ser	35	35	0	0	0	0
Kombewa	2015	pfubp1	Pfubp1-Gly1620Glu	Gly1620Glu	37	37	0	0	0	0
Kombewa	2015	pfubp1	Pfubp1-Gly170Ala	Gly170Ala	53	53	0	0	0	0
Kombewa	2015	pfubp1	Pfubp1-Gly1900Arg	Gly1900Arg	62	62	1	0	1.6129	0
Kombewa	2015	pfubp1	Pfubp1-Gly2350fs	Gly2350fs	3	3	3	0	100	0
Kombewa	2015	pfubp1	Pfubp1-Gly2806Val	Gly2806Val	55	55	1	0	1.81818	0
Kombewa	2015	pfubp1	Pfubp1-Gly2810Cys	Gly2810Cys	55	55	0	0	0	0
Kombewa	2015	pfubp1	Pfubp1-Gly2814Cys	Gly2814Cys	34	34	10	0	29.4118	0
Kombewa	2015	pfubp1	Pfubp1-Gly2814Tyr	Gly2814Tyr	31	31	0	0	0	0
Kombewa	2015	pfubp1	Pfubp1-Gly3089Arg	Gly3089Arg	13	13	0	0	0	0
Kombewa	2015	pfubp1	Pfubp1-Gly310fs	Gly310fs	44	44	1	0	2.27273	0
Kombewa	2015	pfubp1	Pfubp1-His1091Leu	His1091Leu	32	32	0	0	0	0
Kombewa	2015	pfubp1	Pfubp1-His1107Tyr	His1107Tyr	38	38	0	0	0	0
Kombewa	2015	pfubp1	Pfubp1-His1161Tyr	His1161Tyr	53	53	0	0	0	0
Kombewa	2015	pfubp1	Pfubp1-His1406Leu	His1406Leu	23	23	0	0	0	0
Kombewa	2015	pfubp1	Pfubp1-His17delinsAsnAsn	His17delinsAsnAsn	15	15	1	0	6.66667	0
Kombewa	2015	pfubp1	Pfubp1-His17fs	His17fs	15	15	0	0	0	0
Kombewa	2015	pfubp1	Pfubp1-His2001Gln	His2001Gln	50	50	0	0	0	0
Kombewa	2015	pfubp1	Pfubp1-His2246Tyr	His2246Tyr	45	45	0	0	0	0
Kombewa	2015	pfubp1	Pfubp1-His224Gln	His224Gln	46	46	1	0	2.17391	0
Kombewa	2015	pfubp1	Pfubp1-His238Asp	His238Asp	46	46	0	0	0	0
Kombewa	2015	pfubp1	Pfubp1-His2552Tyr	His2552Tyr	47	47	2	0	4.25532	0
Kombewa	2015	pfubp1	Pfubp1-His2577Asn	His2577Asn	27	27	0	0	0	0
Kombewa	2015	pfubp1	Pfubp1-His2577Tyr	His2577Tyr	27	27	0	0	0	0
Kombewa	2015	pfubp1	Pfubp1-His3074Arg	His3074Arg	54	54	2	0	3.7037	0
Kombewa	2015	pfubp1	Pfubp1-His3083Arg	His3083Arg	53	53	8	0	15.0943	0
Kombewa	2015	pfubp1	Pfubp1-His3098Arg	His3098Arg	30	30	1	0	3.33333	0
Kombewa	2015	pfubp1	Pfubp1-His3098Asp	His3098Asp	30	30	1	0	3.33333	0
Kombewa	2015	pfubp1	Pfubp1-His3098Gly	His3098Gly	30	30	2	0	6.66667	0
Kombewa	2015	pfubp1	Pfubp1-His3107Gly	His3107Gly	42	42	0	0	0	0
Kombewa	2015	pfubp1	Pfubp1-His504Tyr	His504Tyr	43	43	0	0	0	0
Kombewa	2015	pfubp1	Pfubp1-His90Tyr	His90Tyr	26	26	1	0	3.84615	0
Kombewa	2015	pfubp1	Pfubp1-Ile1210Met	Ile1210Met	53	53	0	0	0	0
Kombewa	2015	pfubp1	Pfubp1-Ile1787Met	Ile1787Met	35	35	0	0	0	0
Kombewa	2015	pfubp1	Pfubp1-Ile1874Val	Ile1874Val	60	60	1	0	1.66667	0
Kombewa	2015	pfubp1	Pfubp1-Ile1980Thr	Ile1980Thr	56	56	1	0	1.78571	0
Kombewa	2015	pfubp1	Pfubp1-Ile27Met	Ile27Met	16	16	1	0	6.25	0
Kombewa	2015	pfubp1	Pfubp1-Ile2864Thr	Ile2864Thr	32	32	0	0	0	0
Kombewa	2015	pfubp1	Pfubp1-Ile2963Thr	Ile2963Thr	43	43	0	0	0	0
Kombewa	2015	pfubp1	Pfubp1-Ile2963Val	Ile2963Val	43	43	0	0	0	0
Kombewa	2015	pfubp1	Pfubp1-Ile572Lys	Ile572Lys	2	2	0	0	0	0
Kombewa	2015	pfubp1	Pfubp1-Ile808Phe	Ile808Phe	39	39	0	0	0	0
Kombewa	2015	pfubp1	Pfubp1-Ile959Met	Ile959Met	22	22	0	0	0	0
Kombewa	2015	pfubp1	Pfubp1-Leu2006Pro	Leu2006Pro	50	50	0	0	0	0
Kombewa	2015	pfubp1	Pfubp1-Leu2258Ile	Leu2258Ile	45	45	0	0	0	0
Kombewa	2015	pfubp1	Pfubp1-Leu276Phe	Leu276Phe	3	3	0	0	0	0
Kombewa	2015	pfubp1	Pfubp1-Leu58Ser	Leu58Ser	26	26	0	0	0	0
Kombewa	2015	pfubp1	Pfubp1-Leu978fs	Leu978fs	1	1	0	0	0	0
Kombewa	2015	pfubp1	Pfubp1-Lys1061_Asn1064dup	Lys1061_Asn1064dup	41	41	0	0	0	0
Kombewa	2015	pfubp1	Pfubp1-Lys1063_Asn1064del	Lys1063_Asn1064del	44	44	5	0	11.3636	0
Kombewa	2015	pfubp1	Pfubp1-Lys1086Arg	Lys1086Arg	32	32	0	0	0	0
Kombewa	2015	pfubp1	Pfubp1-Lys1193Thr	Lys1193Thr	51	51	4	0	7.84314	0
Kombewa	2015	pfubp1	Pfubp1-Lys1312_Asp1317dup	Lys1312_Asp1317dup	30	30	0	0	0	0
Kombewa	2015	pfubp1	Pfubp1-Lys1314_Asp1317dup	Lys1314_Asp1317dup	30	30	0	0	0	0
Kombewa	2015	pfubp1	Pfubp1-Lys1316_Asp1317del	Lys1316_Asp1317del	34	34	8	0	23.5294	0
Kombewa	2015	pfubp1	Pfubp1-Lys1316_Asp1317dup	Lys1316_Asp1317dup	31	31	3	0	9.67742	0
Kombewa	2015	pfubp1	Pfubp1-Lys1376Gln	Lys1376Gln	23	23	0	0	0	0
Kombewa	2015	pfubp1	Pfubp1-Lys147Asn	Lys147Asn	45	45	0	0	0	0
Kombewa	2015	pfubp1	Pfubp1-Lys1507_Asn1518del	Lys1507_Asn1518del	51	51	0	0	0	0
Kombewa	2015	pfubp1	Pfubp1-Lys1526_Glu1528del	Lys1526_Glu1528del	26	26	1	0	3.84615	0
Kombewa	2015	pfubp1	Pfubp1-Lys1649Asn	Lys1649Asn	37	37	0	0	0	0
Kombewa	2015	pfubp1	Pfubp1-Lys165Asn	Lys165Asn	51	51	10	0	19.6078	0
Kombewa	2015	pfubp1	Pfubp1-Lys165Thr	Lys165Thr	51	51	1	0	1.96078	0
Kombewa	2015	pfubp1	Pfubp1-Lys166Asn	Lys166Asn	51	51	10	0	19.6078	0
Kombewa	2015	pfubp1	Pfubp1-Lys166Met	Lys166Met	52	52	1	0	1.92308	0
Kombewa	2015	pfubp1	Pfubp1-Lys166Thr	Lys166Thr	51	51	1	0	1.96078	0
Kombewa	2015	pfubp1	Pfubp1-Lys167Asn	Lys167Asn	52	52	14	0	26.9231	0
Kombewa	2015	pfubp1	Pfubp1-Lys167Thr	Lys167Thr	51	51	1	0	1.96078	0
Kombewa	2015	pfubp1	Pfubp1-Lys1705Asn	Lys1705Asn	18	18	0	0	0	0
Kombewa	2015	pfubp1	Pfubp1-Lys1705delinsAsnLysAsn	Lys1705delinsAsnLysAsn	18	18	1	0	5.55556	0
Kombewa	2015	pfubp1	Pfubp1-Lys1914Asn	Lys1914Asn	54	54	53	0	98.1481	0
Kombewa	2015	pfubp1	Pfubp1-Lys1921Asn	Lys1921Asn	53	53	21	0	39.6226	0
Kombewa	2015	pfubp1	Pfubp1-Lys1928Asn	Lys1928Asn	28	28	5	0	17.8571	0
Kombewa	2015	pfubp1	Pfubp1-Lys1936Glu	Lys1936Glu	11	11	2	0	18.1818	0
Kombewa	2015	pfubp1	Pfubp1-Lys1943Glu	Lys1943Glu	22	22	1	0	4.54545	0
Kombewa	2015	pfubp1	Pfubp1-Lys1949Asn	Lys1949Asn	48	48	4	0	8.33333	0
Kombewa	2015	pfubp1	Pfubp1-Lys1956Arg	Lys1956Arg	47	47	0	0	0	0
Kombewa	2015	pfubp1	Pfubp1-Lys1956Asn	Lys1956Asn	49	49	6	0	12.2449	0
Kombewa	2015	pfubp1	Pfubp1-Lys1957Glu	Lys1957Glu	47	47	3	0	6.38298	0
Kombewa	2015	pfubp1	Pfubp1-Lys1964_Asn1970del	Lys1964_Asn1970del	49	49	0	0	0	0
Kombewa	2015	pfubp1	Pfubp1-Lys1987Asn	Lys1987Asn	50	50	0	0	0	0
Kombewa	2015	pfubp1	Pfubp1-Lys2657Asn	Lys2657Asn	35	35	0	0	0	0
Kombewa	2015	pfubp1	Pfubp1-Lys273del	Lys273del	3	3	0	0	0	0
Kombewa	2015	pfubp1	Pfubp1-Lys2805Asn	Lys2805Asn	55	55	5	0	9.09091	0
Kombewa	2015	pfubp1	Pfubp1-Lys2805Thr	Lys2805Thr	55	55	1	0	1.81818	0
Kombewa	2015	pfubp1	Pfubp1-Lys2809Asn	Lys2809Asn	56	56	4	0	7.14286	0
Kombewa	2015	pfubp1	Pfubp1-Lys2809_Gln2812del	Lys2809_Gln2812del	55	55	0	0	0	0
Kombewa	2015	pfubp1	Pfubp1-Lys2809_Gln2812dup	Lys2809_Gln2812dup	56	56	4	0	7.14286	0
Kombewa	2015	pfubp1	Pfubp1-Lys2817Asn	Lys2817Asn	31	31	0	0	0	0
Kombewa	2015	pfubp1	Pfubp1-Lys2821Asn	Lys2821Asn	31	31	0	0	0	0
Kombewa	2015	pfubp1	Pfubp1-Lys2821_Tyr2822insCysGluGlnLysTyrGluGlnLys	Lys2821_Tyr2822insCysGluGlnLysTyrGluGlnLys	31	31	1	0	3.22581	0
Kombewa	2015	pfubp1	Pfubp1-Lys2825_Tyr2826insCysGluGlnLys	Lys2825_Tyr2826insCysGluGlnLys	31	31	0	0	0	0
Kombewa	2015	pfubp1	Pfubp1-Lys2843Asn	Lys2843Asn	54	54	0	0	0	0
Kombewa	2015	pfubp1	Pfubp1-Lys306Asn	Lys306Asn	44	44	1	0	2.27273	0
Kombewa	2015	pfubp1	Pfubp1-Lys307Ile	Lys307Ile	44	44	0	0	0	0
Kombewa	2015	pfubp1	Pfubp1-Lys309Asn	Lys309Asn	44	44	0	0	0	0
Kombewa	2015	pfubp1	Pfubp1-Lys311Glu	Lys311Glu	44	44	0	0	0	0
Kombewa	2015	pfubp1	Pfubp1-Lys311fs	Lys311fs	44	44	1	0	2.27273	0
Kombewa	2015	pfubp1	Pfubp1-Lys313Ile	Lys313Ile	44	44	0	0	0	0
Kombewa	2015	pfubp1	Pfubp1-Lys460*	Lys460*	31	31	1	0	3.22581	0
Kombewa	2015	pfubp1	Pfubp1-Lys750Asn	Lys750Asn	43	43	0	0	0	0
Kombewa	2015	pfubp1	Pfubp1-Lys779Asn	Lys779Asn	1	1	1	0	100	0
Kombewa	2015	pfubp1	Pfubp1-Lys779_Asn789delinsAsnLysAsp	Lys779_Asn789delinsAsnLysAsp	1	1	1	0	100	0
Kombewa	2015	pfubp1	Pfubp1-Lys779_Asn798delinsAsnLysAspAspAspAspAspAsnAspAsp	Lys779_Asn798delinsAsnLysAspAspAspAspAspAsnAspAsp	1	1	1	0	100	0
Kombewa	2015	pfubp1	Pfubp1-Lys779_Lys785delinsAsnLysAspAspAspAsp	Lys779_Lys785delinsAsnLysAspAspAspAsp	2	2	2	0	100	0
Kombewa	2015	pfubp1	Pfubp1-Lys779_Lys785delinsAsnLysAspAspAspAspAspAsp	Lys779_Lys785delinsAsnLysAspAspAspAspAspAsp	1	1	1	0	100	0
Kombewa	2015	pfubp1	Pfubp1-Lys779_Lys785delinsAsnLysGlyGlyAspLysLysGlyAspAspAsnLysAspAsp	Lys779_Lys785delinsAsnLysGlyGlyAspLysLysGlyAspAspAsnLysAspAsp	1	1	1	0	100	0
Kombewa	2015	pfubp1	Pfubp1-Lys844fs	Lys844fs	41	41	0	0	0	0
Kombewa	2015	pfubp1	Pfubp1-Lys877Arg	Lys877Arg	41	41	0	0	0	0
Kombewa	2015	pfubp1	Pfubp1-Lys895Asn	Lys895Asn	44	44	5	0	11.3636	0
Kombewa	2015	pfubp1	Pfubp1-Lys906Asn	Lys906Asn	44	44	38	0	86.3636	0
Kombewa	2015	pfubp1	Pfubp1-Lys976del	Lys976del	4	4	3	0	75	0
Kombewa	2015	pfubp1	Pfubp1-Lys976fs	Lys976fs	5	5	4	0	80	0
Kombewa	2015	pfubp1	Pfubp1-LysValSerSerLysTyrLeuGlu147*	LysValSerSerLysTyrLeuGlu147*	45	45	1	0	2.22222	0
Kombewa	2015	pfubp1	Pfubp1-LysValSerSerLysTyrLeuGluTyr147*	LysValSerSerLysTyrLeuGluTyr147*	45	45	1	0	2.22222	0
Kombewa	2015	pfubp1	Pfubp1-LysValSerSerLysTyrLeuGluTyrLysAsn147*	LysValSerSerLysTyrLeuGluTyrLysAsn147*	45	45	1	0	2.22222	0
Kombewa	2015	pfubp1	Pfubp1-LysValSerSerLysTyrLeuGluTyrLysAsnAsp147*	LysValSerSerLysTyrLeuGluTyrLysAsnAsp147*	45	45	0	0	0	0
Kombewa	2015	pfubp1	Pfubp1-LysValSerSerLysTyrLeuGluTyrLysAsnAspSer147*	LysValSerSerLysTyrLeuGluTyrLysAsnAspSer147*	45	45	0	0	0	0
Kombewa	2015	pfubp1	Pfubp1-Met1888Val	Met1888Val	62	62	0	0	0	0
Kombewa	2015	pfubp1	Pfubp1-Met2228Leu	Met2228Leu	25	25	0	0	0	0
Kombewa	2015	pfubp1	Pfubp1-Met258Leu	Met258Leu	4	4	0	0	0	0
Kombewa	2015	pfubp1	Pfubp1-Met2618Val	Met2618Val	36	36	0	0	0	0
Kombewa	2015	pfubp1	Pfubp1-Met2954Val	Met2954Val	56	56	0	0	0	0
Kombewa	2015	pfubp1	Pfubp1-Met3078Ile	Met3078Ile	54	54	0	0	0	0
Kombewa	2015	pfubp1	Pfubp1-Met3223Ile	Met3223Ile	57	57	1	0	1.75439	0
Kombewa	2015	pfubp1	Pfubp1-Met827Val	Met827Val	41	41	0	0	0	0
Kombewa	2015	pfubp1	Pfubp1-Phe1407Leu	Phe1407Leu	23	23	0	0	0	0
Kombewa	2015	pfubp1	Pfubp1-Phe1739Tyr	Phe1739Tyr	47	47	1	0	2.12766	0
Kombewa	2015	pfubp1	Pfubp1-Phe2333Leu	Phe2333Leu	33	33	0	0	0	0
Kombewa	2015	pfubp1	Pfubp1-Phe2545Ile	Phe2545Ile	46	46	0	0	0	0
Kombewa	2015	pfubp1	Pfubp1-Phe2849Leu	Phe2849Leu	55	55	0	0	0	0
Kombewa	2015	pfubp1	Pfubp1-Phe2928Tyr	Phe2928Tyr	52	52	0	0	0	0
Kombewa	2015	pfubp1	Pfubp1-Phe692Leu	Phe692Leu	47	47	0	0	0	0
Kombewa	2015	pfubp1	Pfubp1-Pro1104His	Pro1104His	38	38	0	0	0	0
Kombewa	2015	pfubp1	Pfubp1-Pro1461Ser	Pro1461Ser	38	38	0	0	0	0
Kombewa	2015	pfubp1	Pfubp1-Pro1461Thr	Pro1461Thr	38	38	1	0	2.63158	0
Kombewa	2015	pfubp1	Pfubp1-Pro1996Leu	Pro1996Leu	50	50	0	0	0	0
Kombewa	2015	pfubp1	Pfubp1-Pro1996Thr	Pro1996Thr	50	50	0	0	0	0
Kombewa	2015	pfubp1	Pfubp1-Pro3000Thr	Pro3000Thr	45	45	1	0	2.22222	0
Kombewa	2015	pfubp1	Pfubp1-Pro960His	Pro960His	22	22	0	0	0	0
Kombewa	2015	pfubp1	Pfubp1-Pro960Thr	Pro960Thr	22	22	1	0	4.54545	0
Kombewa	2015	pfubp1	Pfubp1-Ser1037Pro	Ser1037Pro	41	41	0	0	0	0
Kombewa	2015	pfubp1	Pfubp1-Ser1103Leu	Ser1103Leu	32	32	0	0	0	0
Kombewa	2015	pfubp1	Pfubp1-Ser1121Tyr	Ser1121Tyr	29	29	0	0	0	0
Kombewa	2015	pfubp1	Pfubp1-Ser1163Arg	Ser1163Arg	53	53	0	0	0	0
Kombewa	2015	pfubp1	Pfubp1-Ser1168Arg	Ser1168Arg	51	51	0	0	0	0
Kombewa	2015	pfubp1	Pfubp1-Ser1328Ile	Ser1328Ile	35	35	1	0	2.85714	0
Kombewa	2015	pfubp1	Pfubp1-Ser13Leu	Ser13Leu	36	36	0	0	0	0
Kombewa	2015	pfubp1	Pfubp1-Ser1472Tyr	Ser1472Tyr	38	38	0	0	0	0
Kombewa	2015	pfubp1	Pfubp1-Ser149Phe	Ser149Phe	45	45	1	0	2.22222	0
Kombewa	2015	pfubp1	Pfubp1-Ser149fs	Ser149fs	45	45	0	0	0	0
Kombewa	2015	pfubp1	Pfubp1-Ser159Ile	Ser159Ile	45	45	0	0	0	0
Kombewa	2015	pfubp1	Pfubp1-Ser171Arg	Ser171Arg	53	53	0	0	0	0
Kombewa	2015	pfubp1	Pfubp1-Ser171Ile	Ser171Ile	53	53	0	0	0	0
Kombewa	2015	pfubp1	Pfubp1-Ser1979Asn	Ser1979Asn	56	56	0	0	0	0
Kombewa	2015	pfubp1	Pfubp1-Ser2021Thr	Ser2021Thr	55	55	0	0	0	0
Kombewa	2015	pfubp1	Pfubp1-Ser2273Asn	Ser2273Asn	45	45	0	0	0	0
Kombewa	2015	pfubp1	Pfubp1-Ser227_Tyr234dup	Ser227_Tyr234dup	14	14	0	0	0	0
Kombewa	2015	pfubp1	Pfubp1-Ser2635Asn	Ser2635Asn	35	35	0	0	0	0
Kombewa	2015	pfubp1	Pfubp1-Ser2635Cys	Ser2635Cys	35	35	0	0	0	0
Kombewa	2015	pfubp1	Pfubp1-Ser2648Asn	Ser2648Asn	35	35	0	0	0	0
Kombewa	2015	pfubp1	Pfubp1-Ser281Ala	Ser281Ala	24	24	21	0	87.5	0
Kombewa	2015	pfubp1	Pfubp1-Ser281Thr	Ser281Thr	9	9	3	0	33.3333	0
Kombewa	2015	pfubp1	Pfubp1-Ser286Ile	Ser286Ile	27	27	0	0	0	0
Kombewa	2015	pfubp1	Pfubp1-Ser2946Cys	Ser2946Cys	56	56	1	0	1.78571	0
Kombewa	2015	pfubp1	Pfubp1-Ser2dup	Ser2dup	36	36	9	0	25	0
Kombewa	2015	pfubp1	Pfubp1-Ser3019Thr	Ser3019Thr	56	56	0	0	0	0
Kombewa	2015	pfubp1	Pfubp1-Ser3062Arg	Ser3062Arg	54	54	6	0	11.1111	0
Kombewa	2015	pfubp1	Pfubp1-Ser3062Gly	Ser3062Gly	54	54	0	0	0	0
Kombewa	2015	pfubp1	Pfubp1-Ser3103Asn	Ser3103Asn	43	43	33	0	76.7442	0
Kombewa	2015	pfubp1	Pfubp1-Ser3103Ile	Ser3103Ile	30	30	0	0	0	0
Kombewa	2015	pfubp1	Pfubp1-Ser3112Asn	Ser3112Asn	47	47	23	0	48.9362	0
Kombewa	2015	pfubp1	Pfubp1-Ser3121Asn	Ser3121Asn	48	48	31	0	64.5833	0
Kombewa	2015	pfubp1	Pfubp1-Ser345Asp	Ser345Asp	8	8	0	0	0	0
Kombewa	2015	pfubp1	Pfubp1-Ser354Asn	Ser354Asn	22	22	2	0	9.09091	0
Kombewa	2015	pfubp1	Pfubp1-Ser354Asp	Ser354Asp	21	21	2	0	9.52381	0
Kombewa	2015	pfubp1	Pfubp1-Ser372del	Ser372del	5	5	0	0	0	0
Kombewa	2015	pfubp1	Pfubp1-Ser904Asn	Ser904Asn	44	44	0	0	0	0
Kombewa	2015	pfubp1	Pfubp1-Thr1237Ile	Thr1237Ile	38	38	0	0	0	0
Kombewa	2015	pfubp1	Pfubp1-Thr1500Ala	Thr1500Ala	52	52	0	0	0	0
Kombewa	2015	pfubp1	Pfubp1-Thr160Ile	Thr160Ile	46	46	1	0	2.17391	0
Kombewa	2015	pfubp1	Pfubp1-Thr1612Ala	Thr1612Ala	24	24	0	0	0	0
Kombewa	2015	pfubp1	Pfubp1-Thr1675Ala	Thr1675Ala	48	48	0	0	0	0
Kombewa	2015	pfubp1	Pfubp1-Thr2360Pro	Thr2360Pro	40	40	3	0	7.5	0
Kombewa	2015	pfubp1	Pfubp1-Thr275Asn	Thr275Asn	3	3	0	0	0	0
Kombewa	2015	pfubp1	Pfubp1-Thr275Lys	Thr275Lys	5	5	2	0	40	0
Kombewa	2015	pfubp1	Pfubp1-Thr275fs	Thr275fs	3	3	0	0	0	0
Kombewa	2015	pfubp1	Pfubp1-Thr278Lys	Thr278Lys	3	3	0	0	0	0
Kombewa	2015	pfubp1	Pfubp1-Thr2974Ile	Thr2974Ile	43	43	0	0	0	0
Kombewa	2015	pfubp1	Pfubp1-Thr3018Ile	Thr3018Ile	56	56	0	0	0	0
Kombewa	2015	pfubp1	Pfubp1-Thr444Lys	Thr444Lys	31	31	1	0	3.22581	0
Kombewa	2015	pfubp1	Pfubp1-Thr807Pro	Thr807Pro	39	39	0	0	0	0
Kombewa	2015	pfubp1	Pfubp1-Trp502Cys	Trp502Cys	43	43	0	0	0	0
Kombewa	2015	pfubp1	Pfubp1-Tyr1087His	Tyr1087His	32	32	0	0	0	0
Kombewa	2015	pfubp1	Pfubp1-Tyr1307His	Tyr1307His	35	35	0	0	0	0
Kombewa	2015	pfubp1	Pfubp1-Tyr1462His	Tyr1462His	38	38	2	0	5.26316	0
Kombewa	2015	pfubp1	Pfubp1-Tyr1521Asn	Tyr1521Asn	26	26	0	0	0	0
Kombewa	2015	pfubp1	Pfubp1-Tyr1521His	Tyr1521His	26	26	0	0	0	0
Kombewa	2015	pfubp1	Pfubp1-Tyr1527_Glu1528insAspLysTyrGluLysTyr	Tyr1527_Glu1528insAspLysTyrGluLysTyr	28	28	2	0	7.14286	0
Kombewa	2015	pfubp1	Pfubp1-Tyr1530_Glu1531insAspLysTyr	Tyr1530_Glu1531insAspLysTyr	26	26	0	0	0	0
Kombewa	2015	pfubp1	Pfubp1-Tyr1533_Lys1538del	Tyr1533_Lys1538del	26	26	0	0	0	0
Kombewa	2015	pfubp1	Pfubp1-Tyr1536_Lys1541del	Tyr1536_Lys1541del	26	26	0	0	0	0
Kombewa	2015	pfubp1	Pfubp1-Tyr155*	Tyr155*	45	45	1	0	2.22222	0
Kombewa	2015	pfubp1	Pfubp1-Tyr1556Cys	Tyr1556Cys	32	32	1	0	3.125	0
Kombewa	2015	pfubp1	Pfubp1-Tyr1882Cys	Tyr1882Cys	64	64	0	0	0	0
Kombewa	2015	pfubp1	Pfubp1-Tyr1969Asp	Tyr1969Asp	49	49	0	0	0	0
Kombewa	2015	pfubp1	Pfubp1-Tyr1969_Asp1975dup	Tyr1969_Asp1975dup	49	49	1	0	2.04082	0
Kombewa	2015	pfubp1	Pfubp1-Tyr2751Phe	Tyr2751Phe	47	47	0	0	0	0
Kombewa	2015	pfubp1	Pfubp1-Tyr279Ser	Tyr279Ser	6	6	1	0	16.6667	0
Kombewa	2015	pfubp1	Pfubp1-Tyr2822Cys	Tyr2822Cys	32	32	1	0	3.125	0
Kombewa	2015	pfubp1	Pfubp1-Tyr2822Gly	Tyr2822Gly	31	31	0	0	0	0
Kombewa	2015	pfubp1	Pfubp1-Tyr2826_Glu2827insGluGlnLysTyr	Tyr2826_Glu2827insGluGlnLysTyr	52	52	36	0	69.2308	0
Kombewa	2015	pfubp1	Pfubp1-Tyr2826_Glu2827insGluGlnLysTyrGluGlnLysTyr	Tyr2826_Glu2827insGluGlnLysTyrGluGlnLysTyr	31	31	2	0	6.45161	0
Kombewa	2015	pfubp1	Pfubp1-Tyr2826_Glu2827insGluGlnLysTyrGluGlnLysTyrGluGlnLysTyr	Tyr2826_Glu2827insGluGlnLysTyrGluGlnLysTyrGluGlnLysTyr	31	31	0	0	0	0
Kombewa	2015	pfubp1	Pfubp1-Tyr3352Cys	Tyr3352Cys	32	32	0	0	0	0
Kombewa	2015	pfubp1	Pfubp1-Tyr471_Asn474delinsTerAsnTyr	Tyr471_Asn474delinsTerAsnTyr	3	3	0	0	0	0
Kombewa	2015	pfubp1	Pfubp1-Tyr471_Asn475delinsTerAsnTyr	Tyr471_Asn475delinsTerAsnTyr	3	3	0	0	0	0
Kombewa	2015	pfubp1	Pfubp1-Tyr473_Asn474del	Tyr473_Asn474del	3	3	0	0	0	0
Kombewa	2015	pfubp1	Pfubp1-Tyr473_Asn475del	Tyr473_Asn475del	3	3	0	0	0	0
Kombewa	2015	pfubp1	Pfubp1-Tyr473del	Tyr473del	4	4	1	0	25	0
Kombewa	2015	pfubp1	Pfubp1-Tyr615His	Tyr615His	42	42	42	0	100	0
Kombewa	2015	pfubp1	Pfubp1-Val1072Leu	Val1072Leu	44	44	0	0	0	0
Kombewa	2015	pfubp1	Pfubp1-Val1211Gly	Val1211Gly	53	53	0	0	0	0
Kombewa	2015	pfubp1	Pfubp1-Val2073Ile	Val2073Ile	40	40	0	0	0	0
Kombewa	2015	pfubp1	Pfubp1-Val2653Ala	Val2653Ala	35	35	2	0	5.71429	0
Kombewa	2015	pfubp1	Pfubp1-Val2957_Asn2962dup	Val2957_Asn2962dup	56	56	0	0	0	0
Kombewa	2015	pfubp1	Pfubp1-Val3072Ala	Val3072Ala	53	53	0	0	0	0
Kombewa	2015	pfubp1	Pfubp1-Val3090Ala	Val3090Ala	13	13	0	0	0	0
Kombewa	2015	pfubp1	Pfubp1-Val627Ile	Val627Ile	42	42	1	0	2.38095	0
Kombewa	2015	pfubp1	Pfubp1-Val666Ile	Val666Ile	43	43	1	0	2.32558	0
Kombewa	2015	pfubp1	Pfubp1-Val708Ala	Val708Ala	45	45	0	0	0	0
Kombewa	2015	pfubp1	Pfubp1-Val739Leu	Val739Leu	56	56	4	0	7.14286	0
Kombewa	2015	pfubp1	Pfubp1-Val739Met	Val739Met	54	54	0	0	0	0
Kombewa	2015	atp6	atp6-Ala621Asp	Ala621Asp	49	49	0	0	0	0
Kombewa	2015	atp6	atp6-Ala623Glu	Ala623Glu	49	49	1	0	2.04082	0
Kombewa	2015	atp6	atp6-Ala630Asp	Ala630Asp	49	49	0	0	0	0
Kombewa	2015	atp6	atp6-Ala630Ser	Ala630Ser	49	49	3	0	6.12245	0
Kombewa	2015	atp6	atp6-Ala630Thr	Ala630Thr	49	49	1	0	2.04082	0
Kombewa	2015	atp6	atp6-Asn569Lys	Asn569Lys	39	39	18	0	46.1538	0
Kombewa	2015	atp6	atp6-Asn569Ser	Asn569Ser	39	39	0	0	0	0
Kombewa	2015	atp6	atp6-Asn644Ile	Asn644Ile	47	47	2	0	4.25532	0
Kombewa	2015	atp6	atp6-Asp436Tyr	Asp436Tyr	47	47	0	0	0	0
Kombewa	2015	atp6	atp6-Gln266Glu	Gln266Glu	62	62	1	0	1.6129	0
Kombewa	2015	atp6	atp6-Glu431Lys	Glu431Lys	47	47	18	0	38.2979	0
Kombewa	2015	atp6	atp6-Glu605Asp	Glu605Asp	49	49	0	0	0	0
Kombewa	2015	atp6	atp6-Glu643Gln	Glu643Gln	47	47	1	0	2.12766	0
Kombewa	2015	atp6	atp6-Gly627Arg	Gly627Arg	49	49	0	0	0	0
Kombewa	2015	atp6	atp6-Gly639Asp	Gly639Asp	47	47	4	0	8.51064	0
Kombewa	2015	atp6	atp6-His243Tyr	His243Tyr	55	55	3	0	5.45455	0
Kombewa	2015	atp6	atp6-His647Asn	His647Asn	47	47	0	0	0	0
Kombewa	2015	atp6	atp6-His747Tyr	His747Tyr	35	35	0	0	0	0
Kombewa	2015	atp6	atp6-Leu402Val	Leu402Val	46	46	7	0	15.2174	0
Kombewa	2015	atp6	atp6-Lys578Arg	Lys578Arg	49	49	0	0	0	0
Kombewa	2015	atp6	atp6-Lys776Asn	Lys776Asn	38	38	0	0	0	0
Kombewa	2015	atp6	atp6-Ser379Phe	Ser379Phe	47	47	0	0	0	0
Kombewa	2015	atp6	atp6-Ser769Asn	Ser769Asn	38	38	0	0	0	0
Kombewa	2015	atp6	atp6-Thr427Met	Thr427Met	47	47	0	0	0	0
Kombewa	2015	atp6	atp6-Thr570Ile	Thr570Ile	39	39	0	0	0	0
Kombewa	2015	atp6	atp6-Thr602Ile	Thr602Ile	49	49	0	0	0	0
Kombewa	2015	atp6	atp6-Thr624Ile	Thr624Ile	49	49	0	0	0	0
Kombewa	2015	atp6	atp6-Thr635Lys	Thr635Lys	47	47	0	0	0	0
Kombewa	2016	pfap2mu	Pfap2mu-Ala236Thr	Ala236Thr	7	7	0	0	0	0
Kombewa	2016	pfap2mu	Pfap2mu-Ala337Thr	Ala337Thr	7	7	0	0	0	0
Kombewa	2016	pfap2mu	Pfap2mu-Arg146Lys	Arg146Lys	8	8	0	0	0	0
Kombewa	2016	pfap2mu	Pfap2mu-Asn184His	Asn184His	7	7	0	0	0	0
Kombewa	2016	pfap2mu	Pfap2mu-Asn232_Asn233del	Asn232_Asn233del	7	7	0	0	0	0
Kombewa	2016	pfap2mu	Pfap2mu-Asn232_Asn233dup	Asn232_Asn233dup	7	7	1	0	14.2857	0
Kombewa	2016	pfap2mu	Pfap2mu-Asn233Lys	Asn233Lys	7	7	0	0	0	0
Kombewa	2016	pfap2mu	Pfap2mu-Asn233del	Asn233del	7	7	0	0	0	0
Kombewa	2016	pfap2mu	Pfap2mu-Asn233dup	Asn233dup	7	7	1	0	14.2857	0
Kombewa	2016	pfap2mu	Pfap2mu-Asn322Ile	Asn322Ile	7	7	0	0	0	0
Kombewa	2016	pfap2mu	Pfap2mu-Asn324dup	Asn324dup	7	7	1	0	14.2857	0
Kombewa	2016	pfap2mu	Pfap2mu-Asn330dup	Asn330dup	7	7	1	0	14.2857	0
Kombewa	2016	pfap2mu	Pfap2mu-Gly315Asp	Gly315Asp	7	7	0	0	0	0
Kombewa	2016	pfap2mu	Pfap2mu-Ile226_Asn227insAsn	Ile226_Asn227insAsn	7	7	0	0	0	0
Kombewa	2016	pfap2mu	Pfap2mu-Leu518Ile	Leu518Ile	8	8	0	0	0	0
Kombewa	2016	pfap2mu	Pfap2mu-Lys199Thr	Lys199Thr	7	7	0	0	0	0
Kombewa	2016	pfap2mu	Pfap2mu-Lys209Arg	Lys209Arg	7	7	0	0	0	0
Kombewa	2016	pfap2mu	Pfap2mu-Lys234dup	Lys234dup	7	7	0	0	0	0
Kombewa	2016	pfap2mu	Pfap2mu-Phe437Leu	Phe437Leu	7	7	0	0	0	0
Kombewa	2016	pfap2mu	Pfap2mu-Ser160Asn	Ser160Asn	8	8	1	0	12.5	0
Kombewa	2016	pfap2mu	Pfap2mu-Ser160Thr	Ser160Thr	8	8	0	0	0	0
Kombewa	2016	pfap2mu	Pfap2mu-Val127Leu	Val127Leu	8	8	0	0	0	0
Kombewa	2016	pfap2mu	Pfap2mu-Val510Ile	Val510Ile	8	8	0	0	0	0
Kombewa	2016	pfubp1	Pfubp1-Ala1883Thr	Ala1883Thr	12	12	0	0	0	0
Kombewa	2016	pfubp1	Pfubp1-Ala3099Thr	Ala3099Thr	4	4	0	0	0	0
Kombewa	2016	pfubp1	Pfubp1-Ala3099Val	Ala3099Val	4	4	0	0	0	0
Kombewa	2016	pfubp1	Pfubp1-Ala3108Ser	Ala3108Ser	8	8	0	0	0	0
Kombewa	2016	pfubp1	Pfubp1-Ala3108Thr	Ala3108Thr	8	8	0	0	0	0
Kombewa	2016	pfubp1	Pfubp1-Ala3108Val	Ala3108Val	8	8	1	0	12.5	0
Kombewa	2016	pfubp1	Pfubp1-Ala3117Thr	Ala3117Thr	8	8	0	0	0	0
Kombewa	2016	pfubp1	Pfubp1-Arg1117His	Arg1117His	7	7	0	0	0	0
Kombewa	2016	pfubp1	Pfubp1-Arg1133Gly	Arg1133Gly	4	4	0	0	0	0
Kombewa	2016	pfubp1	Pfubp1-Arg1133Ser	Arg1133Ser	7	7	5	0	71.4286	0
Kombewa	2016	pfubp1	Pfubp1-Arg1205Cys	Arg1205Cys	10	10	0	0	0	0
Kombewa	2016	pfubp1	Pfubp1-Arg1499His	Arg1499His	10	10	0	0	0	0
Kombewa	2016	pfubp1	Pfubp1-Arg1736His	Arg1736His	9	9	0	0	0	0
Kombewa	2016	pfubp1	Pfubp1-Arg1736Leu	Arg1736Leu	9	9	0	0	0	0
Kombewa	2016	pfubp1	Pfubp1-Arg2226Lys	Arg2226Lys	7	7	0	0	0	0
Kombewa	2016	pfubp1	Pfubp1-Arg2229Lys	Arg2229Lys	7	7	0	0	0	0
Kombewa	2016	pfubp1	Pfubp1-Arg2238Lys	Arg2238Lys	9	9	8	0	88.8889	0
Kombewa	2016	pfubp1	Pfubp1-Arg2361Cys	Arg2361Cys	7	7	0	0	0	0
Kombewa	2016	pfubp1	Pfubp1-Arg2396Lys	Arg2396Lys	7	7	0	0	0	0
Kombewa	2016	pfubp1	Pfubp1-Arg2643Lys	Arg2643Lys	8	8	0	0	0	0
Kombewa	2016	pfubp1	Pfubp1-Arg3053Cys	Arg3053Cys	10	10	0	0	0	0
Kombewa	2016	pfubp1	Pfubp1-Arg3086His	Arg3086His	7	7	0	0	0	0
Kombewa	2016	pfubp1	Pfubp1-Arg3092His	Arg3092His	1	1	0	0	0	0
Kombewa	2016	pfubp1	Pfubp1-Arg3119Cys	Arg3119Cys	8	8	0	0	0	0
Kombewa	2016	pfubp1	Pfubp1-Asn1301Ser	Asn1301Ser	8	8	0	0	0	0
Kombewa	2016	pfubp1	Pfubp1-Asn1375fs	Asn1375fs	6	6	0	0	0	0
Kombewa	2016	pfubp1	Pfubp1-Asn1380fs	Asn1380fs	6	6	0	0	0	0
Kombewa	2016	pfubp1	Pfubp1-Asn1518Tyr	Asn1518Tyr	5	5	0	0	0	0
Kombewa	2016	pfubp1	Pfubp1-Asn157Lys	Asn157Lys	10	10	5	0	50	0
Kombewa	2016	pfubp1	Pfubp1-Asn1582His	Asn1582His	5	5	0	0	0	0
Kombewa	2016	pfubp1	Pfubp1-Asn1690Tyr	Asn1690Tyr	9	9	0	0	0	0
Kombewa	2016	pfubp1	Pfubp1-Asn1703_Asn1704del	Asn1703_Asn1704del	3	3	0	0	0	0
Kombewa	2016	pfubp1	Pfubp1-Asn1703_Asn1704dup	Asn1703_Asn1704dup	3	3	1	0	33.3333	0
Kombewa	2016	pfubp1	Pfubp1-Asn1704Lys	Asn1704Lys	3	3	0	0	0	0
Kombewa	2016	pfubp1	Pfubp1-Asn1704_Asn1707delinsLys	Asn1704_Asn1707delinsLys	3	3	0	0	0	0
Kombewa	2016	pfubp1	Pfubp1-Asn1704_Lys1705delinsLysAsnAsn	Asn1704_Lys1705delinsLysAsnAsn	3	3	0	0	0	0
Kombewa	2016	pfubp1	Pfubp1-Asn1704del	Asn1704del	3	3	0	0	0	0
Kombewa	2016	pfubp1	Pfubp1-Asn1704dup	Asn1704dup	4	4	1	0	25	0
Kombewa	2016	pfubp1	Pfubp1-Asn1706Lys	Asn1706Lys	3	3	0	0	0	0
Kombewa	2016	pfubp1	Pfubp1-Asn1707_Asn1708insLys	Asn1707_Asn1708insLys	3	3	0	0	0	0
Kombewa	2016	pfubp1	Pfubp1-Asn1708_Asn1714del	Asn1708_Asn1714del	3	3	0	0	0	0
Kombewa	2016	pfubp1	Pfubp1-Asn1709_Asn1710insLys	Asn1709_Asn1710insLys	3	3	0	0	0	0
Kombewa	2016	pfubp1	Pfubp1-Asn1710Ser	Asn1710Ser	3	3	0	0	0	0
Kombewa	2016	pfubp1	Pfubp1-Asn1710_Asn1714del	Asn1710_Asn1714del	3	3	0	0	0	0
Kombewa	2016	pfubp1	Pfubp1-Asn1711_Asn1713del	Asn1711_Asn1713del	3	3	0	0	0	0
Kombewa	2016	pfubp1	Pfubp1-Asn1712_Asn1713del	Asn1712_Asn1713del	3	3	0	0	0	0
Kombewa	2016	pfubp1	Pfubp1-Asn1712_Asn1713dup	Asn1712_Asn1713dup	3	3	0	0	0	0
Kombewa	2016	pfubp1	Pfubp1-Asn1712_Asn1714del	Asn1712_Asn1714del	3	3	0	0	0	0
Kombewa	2016	pfubp1	Pfubp1-Asn1712_Asn1714dup	Asn1712_Asn1714dup	3	3	0	0	0	0
Kombewa	2016	pfubp1	Pfubp1-Asn1713_Asn1714del	Asn1713_Asn1714del	3	3	0	0	0	0
Kombewa	2016	pfubp1	Pfubp1-Asn1713_Asn1714dup	Asn1713_Asn1714dup	4	4	2	0	50	0
Kombewa	2016	pfubp1	Pfubp1-Asn1713dup	Asn1713dup	3	3	0	0	0	0
Kombewa	2016	pfubp1	Pfubp1-Asn1714del	Asn1714del	3	3	0	0	0	0
Kombewa	2016	pfubp1	Pfubp1-Asn1714dup	Asn1714dup	5	5	3	0	60	0
Kombewa	2016	pfubp1	Pfubp1-Asn1717_Asn1718dup	Asn1717_Asn1718dup	3	3	0	0	0	0
Kombewa	2016	pfubp1	Pfubp1-Asn1718del	Asn1718del	3	3	0	0	0	0
Kombewa	2016	pfubp1	Pfubp1-Asn1718dup	Asn1718dup	4	4	2	0	50	0
Kombewa	2016	pfubp1	Pfubp1-Asn1719_Asn1720dup	Asn1719_Asn1720dup	3	3	0	0	0	0
Kombewa	2016	pfubp1	Pfubp1-Asn1719_Asn1720insTyr	Asn1719_Asn1720insTyr	3	3	0	0	0	0
Kombewa	2016	pfubp1	Pfubp1-Asn172Tyr	Asn172Tyr	10	10	0	0	0	0
Kombewa	2016	pfubp1	Pfubp1-Asn1743del	Asn1743del	9	9	0	0	0	0
Kombewa	2016	pfubp1	Pfubp1-Asn178Ser	Asn178Ser	10	10	0	0	0	0
Kombewa	2016	pfubp1	Pfubp1-Asn1935Lys	Asn1935Lys	1	1	0	0	0	0
Kombewa	2016	pfubp1	Pfubp1-Asn1942Lys	Asn1942Lys	5	5	0	0	0	0
Kombewa	2016	pfubp1	Pfubp1-Asn1951fs	Asn1951fs	9	9	0	0	0	0
Kombewa	2016	pfubp1	Pfubp1-Asn1958fs	Asn1958fs	10	10	2	0	20	0
Kombewa	2016	pfubp1	Pfubp1-Asn1963Lys	Asn1963Lys	10	10	0	0	0	0
Kombewa	2016	pfubp1	Pfubp1-Asn1966Lys	Asn1966Lys	10	10	0	0	0	0
Kombewa	2016	pfubp1	Pfubp1-Asn198_Asn200delinsLys	Asn198_Asn200delinsLys	2	2	0	0	0	0
Kombewa	2016	pfubp1	Pfubp1-Asn204_Asn208del	Asn204_Asn208del	2	2	0	0	0	0
Kombewa	2016	pfubp1	Pfubp1-Asn205_Asn208del	Asn205_Asn208del	2	2	0	0	0	0
Kombewa	2016	pfubp1	Pfubp1-Asn205_Asn208dup	Asn205_Asn208dup	2	2	0	0	0	0
Kombewa	2016	pfubp1	Pfubp1-Asn206_Asn208del	Asn206_Asn208del	5	5	4	0	80	0
Kombewa	2016	pfubp1	Pfubp1-Asn206_Asn208dup	Asn206_Asn208dup	2	2	0	0	0	0
Kombewa	2016	pfubp1	Pfubp1-Asn207_Asn208del	Asn207_Asn208del	7	7	6	0	85.7143	0
Kombewa	2016	pfubp1	Pfubp1-Asn207_Asn208dup	Asn207_Asn208dup	3	3	2	0	66.6667	0
Kombewa	2016	pfubp1	Pfubp1-Asn208del	Asn208del	7	7	7	0	100	0
Kombewa	2016	pfubp1	Pfubp1-Asn208dup	Asn208dup	3	3	2	0	66.6667	0
Kombewa	2016	pfubp1	Pfubp1-Asn22_Asn26del	Asn22_Asn26del	5	5	0	0	0	0
Kombewa	2016	pfubp1	Pfubp1-Asn230_Asn233dup	Asn230_Asn233dup	6	6	5	0	83.3333	0
Kombewa	2016	pfubp1	Pfubp1-Asn233_Tyr234insAsnSerIleAsnAsnSerIleAsn	Asn233_Tyr234insAsnSerIleAsnAsnSerIleAsn	8	8	7	0	87.5	0
Kombewa	2016	pfubp1	Pfubp1-Asn233_Tyr234insAsnSerIleAsnAsnSerIleAsnAsnSerIleAsn	Asn233_Tyr234insAsnSerIleAsnAsnSerIleAsnAsnSerIleAsn	2	2	0	0	0	0
Kombewa	2016	pfubp1	Pfubp1-Asn2359Lys	Asn2359Lys	7	7	2	0	28.5714	0
Kombewa	2016	pfubp1	Pfubp1-Asn2359Thr	Asn2359Thr	7	7	1	0	14.2857	0
Kombewa	2016	pfubp1	Pfubp1-Asn23_Asn26del	Asn23_Asn26del	5	5	0	0	0	0
Kombewa	2016	pfubp1	Pfubp1-Asn244fs	Asn244fs	10	10	1	0	10	0
Kombewa	2016	pfubp1	Pfubp1-Asn24_Asn26del	Asn24_Asn26del	5	5	1	0	20	0
Kombewa	2016	pfubp1	Pfubp1-Asn24_Asn26dup	Asn24_Asn26dup	5	5	0	0	0	0
Kombewa	2016	pfubp1	Pfubp1-Asn2524Ile	Asn2524Ile	9	9	0	0	0	0
Kombewa	2016	pfubp1	Pfubp1-Asn2526Ile	Asn2526Ile	9	9	0	0	0	0
Kombewa	2016	pfubp1	Pfubp1-Asn25_Asn26del	Asn25_Asn26del	6	6	3	0	50	0
Kombewa	2016	pfubp1	Pfubp1-Asn25_Asn26dup	Asn25_Asn26dup	7	7	2	0	28.5714	0
Kombewa	2016	pfubp1	Pfubp1-Asn25_Ile27delinsMet	Asn25_Ile27delinsMet	5	5	0	0	0	0
Kombewa	2016	pfubp1	Pfubp1-Asn2662Tyr	Asn2662Tyr	8	8	0	0	0	0
Kombewa	2016	pfubp1	Pfubp1-Asn26del	Asn26del	5	5	1	0	20	0
Kombewa	2016	pfubp1	Pfubp1-Asn26dup	Asn26dup	6	6	1	0	16.6667	0
Kombewa	2016	pfubp1	Pfubp1-Asn274Lys	Asn274Lys	1	1	0	0	0	0
Kombewa	2016	pfubp1	Pfubp1-Asn274del	Asn274del	1	1	0	0	0	0
Kombewa	2016	pfubp1	Pfubp1-Asn274fs	Asn274fs	6	6	5	0	83.3333	0
Kombewa	2016	pfubp1	Pfubp1-Asn2788dup	Asn2788dup	9	9	0	0	0	0
Kombewa	2016	pfubp1	Pfubp1-Asn2813Lys	Asn2813Lys	7	7	0	0	0	0
Kombewa	2016	pfubp1	Pfubp1-Asn2859Ser	Asn2859Ser	10	10	0	0	0	0
Kombewa	2016	pfubp1	Pfubp1-Asn2873Ile	Asn2873Ile	8	8	0	0	0	0
Kombewa	2016	pfubp1	Pfubp1-Asn2982Lys	Asn2982Lys	8	8	0	0	0	0
Kombewa	2016	pfubp1	Pfubp1-Asn2991Lys	Asn2991Lys	8	8	0	0	0	0
Kombewa	2016	pfubp1	Pfubp1-Asn300Lys	Asn300Lys	8	8	0	0	0	0
Kombewa	2016	pfubp1	Pfubp1-Asn300fs	Asn300fs	8	8	0	0	0	0
Kombewa	2016	pfubp1	Pfubp1-Asn304_Lys307del	Asn304_Lys307del	8	8	0	0	0	0
Kombewa	2016	pfubp1	Pfubp1-Asn304fs	Asn304fs	8	8	1	0	12.5	0
Kombewa	2016	pfubp1	Pfubp1-Asn305Lys	Asn305Lys	8	8	2	0	25	0
Kombewa	2016	pfubp1	Pfubp1-Asn305_Asn314del	Asn305_Asn314del	8	8	0	0	0	0
Kombewa	2016	pfubp1	Pfubp1-Asn305fs	Asn305fs	8	8	0	0	0	0
Kombewa	2016	pfubp1	Pfubp1-Asn3091_Arg3092insHisValAsn	Asn3091_Arg3092insHisValAsn	1	1	0	0	0	0
Kombewa	2016	pfubp1	Pfubp1-Asn3094Ser	Asn3094Ser	5	5	1	0	20	0
Kombewa	2016	pfubp1	Pfubp1-Asn3097Asp	Asn3097Asp	4	4	0	0	0	0
Kombewa	2016	pfubp1	Pfubp1-Asn3106Asp	Asn3106Asp	8	8	1	0	12.5	0
Kombewa	2016	pfubp1	Pfubp1-Asn314fs	Asn314fs	8	8	0	0	0	0
Kombewa	2016	pfubp1	Pfubp1-Asn319Lys	Asn319Lys	8	8	0	0	0	0
Kombewa	2016	pfubp1	Pfubp1-Asn339Asp	Asn339Asp	2	2	1	0	50	0
Kombewa	2016	pfubp1	Pfubp1-Asn339_Asp342dup	Asn339_Asp342dup	2	2	0	0	0	0
Kombewa	2016	pfubp1	Pfubp1-Asn339_Asp343del	Asn339_Asp343del	4	4	2	0	50	0
Kombewa	2016	pfubp1	Pfubp1-Asn339_Ser345delinsAspAsn	Asn339_Ser345delinsAspAsn	2	2	0	0	0	0
Kombewa	2016	pfubp1	Pfubp1-Asn339_Ser345delinsAspAsnAsnAspAsnAsnAsnAspAspAspAsp	Asn339_Ser345delinsAspAsnAsnAspAsnAsnAsnAspAspAspAsp	2	2	0	0	0	0
Kombewa	2016	pfubp1	Pfubp1-Asn339_Ser345delinsAspAsnAsnAspAspAsn	Asn339_Ser345delinsAspAsnAsnAspAspAsn	2	2	0	0	0	0
Kombewa	2016	pfubp1	Pfubp1-Asn347Asp	Asn347Asp	6	6	0	0	0	0
Kombewa	2016	pfubp1	Pfubp1-Asn347_Asn348insAsp	Asn347_Asn348insAsp	6	6	0	0	0	0
Kombewa	2016	pfubp1	Pfubp1-Asn348Asp	Asn348Asp	6	6	0	0	0	0
Kombewa	2016	pfubp1	Pfubp1-Asn474_Asn476delinsLys	Asn474_Asn476delinsLys	1	1	0	0	0	0
Kombewa	2016	pfubp1	Pfubp1-Asn479_Asn482del	Asn479_Asn482del	1	1	0	0	0	0
Kombewa	2016	pfubp1	Pfubp1-Asn480_Asn482del	Asn480_Asn482del	1	1	0	0	0	0
Kombewa	2016	pfubp1	Pfubp1-Asn481_Asn482del	Asn481_Asn482del	3	3	2	0	66.6667	0
Kombewa	2016	pfubp1	Pfubp1-Asn481_Asn482dup	Asn481_Asn482dup	1	1	0	0	0	0
Kombewa	2016	pfubp1	Pfubp1-Asn482del	Asn482del	4	4	3	0	75	0
Kombewa	2016	pfubp1	Pfubp1-Asn482dup	Asn482dup	1	1	0	0	0	0
Kombewa	2016	pfubp1	Pfubp1-Asn638Asp	Asn638Asp	9	9	0	0	0	0
Kombewa	2016	pfubp1	Pfubp1-Asn640Lys	Asn640Lys	9	9	1	0	11.1111	0
Kombewa	2016	pfubp1	Pfubp1-Asn759_Asp763del	Asn759_Asp763del	8	8	3	0	37.5	0
Kombewa	2016	pfubp1	Pfubp1-Asn759_Asp763dup	Asn759_Asp763dup	7	7	0	0	0	0
Kombewa	2016	pfubp1	Pfubp1-Asn784Lys	Asn784Lys	1	1	1	0	100	0
Kombewa	2016	pfubp1	Pfubp1-Asn789del	Asn789del	1	1	1	0	100	0
Kombewa	2016	pfubp1	Pfubp1-Asn798Asp	Asn798Asp	1	1	1	0	100	0
Kombewa	2016	pfubp1	Pfubp1-Asn846Lys	Asn846Lys	8	8	0	0	0	0
Kombewa	2016	pfubp1	Pfubp1-Asn846fs	Asn846fs	8	8	0	0	0	0
Kombewa	2016	pfubp1	Pfubp1-Asn907fs	Asn907fs	3	3	0	0	0	0
Kombewa	2016	pfubp1	Pfubp1-Asn912Tyr	Asn912Tyr	6	6	0	0	0	0
Kombewa	2016	pfubp1	Pfubp1-Asn917Lys	Asn917Lys	6	6	0	0	0	0
Kombewa	2016	pfubp1	Pfubp1-Asn920Asp	Asn920Asp	6	6	0	0	0	0
Kombewa	2016	pfubp1	Pfubp1-Asn964_Lys968delinsLysLysAsnIle	Asn964_Lys968delinsLysLysAsnIle	1	1	0	0	0	0
Kombewa	2016	pfubp1	Pfubp1-Asn964_Lys968delinsLysLysLysIle	Asn964_Lys968delinsLysLysLysIle	1	1	0	0	0	0
Kombewa	2016	pfubp1	Pfubp1-Asn964fs	Asn964fs	2	2	1	0	50	0
Kombewa	2016	pfubp1	Pfubp1-Asn977Lys	Asn977Lys	1	1	0	0	0	0
Kombewa	2016	pfubp1	Pfubp1-Asn977del	Asn977del	1	1	0	0	0	0
Kombewa	2016	pfubp1	Pfubp1-Asn977fs	Asn977fs	2	2	1	0	50	0
Kombewa	2016	pfubp1	Pfubp1-Asp1073His	Asp1073His	7	7	0	0	0	0
Kombewa	2016	pfubp1	Pfubp1-Asp110Glu	Asp110Glu	9	9	0	0	0	0
Kombewa	2016	pfubp1	Pfubp1-Asp1155fs	Asp1155fs	10	10	0	0	0	0
Kombewa	2016	pfubp1	Pfubp1-Asp1220Gly	Asp1220Gly	8	8	1	0	12.5	0
Kombewa	2016	pfubp1	Pfubp1-Asp1315His	Asp1315His	6	6	0	0	0	0
Kombewa	2016	pfubp1	Pfubp1-Asp1485Asn	Asp1485Asn	7	7	0	0	0	0
Kombewa	2016	pfubp1	Pfubp1-Asp1485His	Asp1485His	7	7	0	0	0	0
Kombewa	2016	pfubp1	Pfubp1-Asp1485Tyr	Asp1485Tyr	7	7	0	0	0	0
Kombewa	2016	pfubp1	Pfubp1-Asp1510Asn	Asp1510Asn	10	10	0	0	0	0
Kombewa	2016	pfubp1	Pfubp1-Asp1522Glu	Asp1522Glu	5	5	0	0	0	0
Kombewa	2016	pfubp1	Pfubp1-Asp1522_Tyr1527dup	Asp1522_Tyr1527dup	5	5	0	0	0	0
Kombewa	2016	pfubp1	Pfubp1-Asp1525Glu	Asp1525Glu	5	5	0	0	0	0
Kombewa	2016	pfubp1	Pfubp1-Asp1525_Lys1526insLysTyrGlu	Asp1525_Lys1526insLysTyrGlu	5	5	0	0	0	0
Kombewa	2016	pfubp1	Pfubp1-Asp1525_Tyr1527del	Asp1525_Tyr1527del	5	5	0	0	0	0
Kombewa	2016	pfubp1	Pfubp1-Asp1525_Tyr1527dup	Asp1525_Tyr1527dup	5	5	0	0	0	0
Kombewa	2016	pfubp1	Pfubp1-Asp1525_Tyr1530del	Asp1525_Tyr1530del	5	5	0	0	0	0
Kombewa	2016	pfubp1	Pfubp1-Asp1525_Tyr1530dup	Asp1525_Tyr1530dup	5	5	0	0	0	0
Kombewa	2016	pfubp1	Pfubp1-Asp1534Glu	Asp1534Glu	5	5	0	0	0	0
Kombewa	2016	pfubp1	Pfubp1-Asp158Asn	Asp158Asn	9	9	0	0	0	0
Kombewa	2016	pfubp1	Pfubp1-Asp1674Gly	Asp1674Gly	9	9	0	0	0	0
Kombewa	2016	pfubp1	Pfubp1-Asp168His	Asp168His	10	10	4	0	40	0
Kombewa	2016	pfubp1	Pfubp1-Asp180Tyr	Asp180Tyr	10	10	0	0	0	0
Kombewa	2016	pfubp1	Pfubp1-Asp1878Glu	Asp1878Glu	12	12	0	0	0	0
Kombewa	2016	pfubp1	Pfubp1-Asp1975fs	Asp1975fs	11	11	1	0	9.09091	0
Kombewa	2016	pfubp1	Pfubp1-Asp1977Ala	Asp1977Ala	11	11	0	0	0	0
Kombewa	2016	pfubp1	Pfubp1-Asp2026Val	Asp2026Val	11	11	0	0	0	0
Kombewa	2016	pfubp1	Pfubp1-Asp215Tyr	Asp215Tyr	10	10	0	0	0	0
Kombewa	2016	pfubp1	Pfubp1-Asp2756Gly	Asp2756Gly	9	9	0	0	0	0
Kombewa	2016	pfubp1	Pfubp1-Asp280Ala	Asp280Ala	1	1	0	0	0	0
Kombewa	2016	pfubp1	Pfubp1-Asp287Asn	Asp287Asn	7	7	0	0	0	0
Kombewa	2016	pfubp1	Pfubp1-Asp287Tyr	Asp287Tyr	7	7	0	0	0	0
Kombewa	2016	pfubp1	Pfubp1-Asp3136Asn	Asp3136Asn	8	8	0	0	0	0
Kombewa	2016	pfubp1	Pfubp1-Asp333_Asp334insAsnAsn	Asp333_Asp334insAsnAsn	2	2	0	0	0	0
Kombewa	2016	pfubp1	Pfubp1-Asp334_Ser345delinsAsnAsnAspAspAsnAsnAspAsnAsnAsnAspAspAspAsp	Asp334_Ser345delinsAsnAsnAspAspAsnAsnAspAsnAsnAsnAspAspAspAsp	2	2	0	0	0	0
Kombewa	2016	pfubp1	Pfubp1-Asp338Asn	Asp338Asn	2	2	0	0	0	0
Kombewa	2016	pfubp1	Pfubp1-Asp338_Asn339insAsnAsnAsnAsp	Asp338_Asn339insAsnAsnAsnAsp	2	2	0	0	0	0
Kombewa	2016	pfubp1	Pfubp1-Asp338_Asn339insAspAsnAsnAsp	Asp338_Asn339insAspAsnAsnAsp	4	4	3	0	75	0
Kombewa	2016	pfubp1	Pfubp1-Asp338_Asp342delinsVal	Asp338_Asp342delinsVal	2	2	0	0	0	0
Kombewa	2016	pfubp1	Pfubp1-Asp342_Asp343insAsnAsnAsnAsp	Asp342_Asp343insAsnAsnAsnAsp	2	2	0	0	0	0
Kombewa	2016	pfubp1	Pfubp1-Asp351Asn	Asp351Asn	3	3	0	0	0	0
Kombewa	2016	pfubp1	Pfubp1-Asp353del	Asp353del	3	3	1	0	33.3333	0
Kombewa	2016	pfubp1	Pfubp1-Asp360Asn	Asp360Asn	1	1	0	0	0	0
Kombewa	2016	pfubp1	Pfubp1-Asp362del	Asp362del	1	1	0	0	0	0
Kombewa	2016	pfubp1	Pfubp1-Asp371del	Asp371del	1	1	1	0	100	0
Kombewa	2016	pfubp1	Pfubp1-Asp41Gly	Asp41Gly	8	8	0	0	0	0
Kombewa	2016	pfubp1	Pfubp1-Asp747Gly	Asp747Gly	7	7	1	0	14.2857	0
Kombewa	2016	pfubp1	Pfubp1-Asp748Tyr	Asp748Tyr	7	7	0	0	0	0
Kombewa	2016	pfubp1	Pfubp1-Asp753_Asn754insLysLysGlyGlyAsp	Asp753_Asn754insLysLysGlyGlyAsp	7	7	0	0	0	0
Kombewa	2016	pfubp1	Pfubp1-Asp777Gly	Asp777Gly	1	1	1	0	100	0
Kombewa	2016	pfubp1	Pfubp1-Asp782Gly	Asp782Gly	1	1	1	0	100	0
Kombewa	2016	pfubp1	Pfubp1-Asp786Gly	Asp786Gly	1	1	1	0	100	0
Kombewa	2016	pfubp1	Pfubp1-Asp790Lys	Asp790Lys	1	1	1	0	100	0
Kombewa	2016	pfubp1	Pfubp1-Asp796Asn	Asp796Asn	1	1	1	0	100	0
Kombewa	2016	pfubp1	Pfubp1-Asp910Asn	Asp910Asn	6	6	0	0	0	0
Kombewa	2016	pfubp1	Pfubp1-Cys2546Phe	Cys2546Phe	9	9	0	0	0	0
Kombewa	2016	pfubp1	Pfubp1-Cys2818Gly	Cys2818Gly	8	8	1	0	12.5	0
Kombewa	2016	pfubp1	Pfubp1-Cys2818Tyr	Cys2818Tyr	7	7	0	0	0	0
Kombewa	2016	pfubp1	Pfubp1-Cys2818_Lys2821dup	Cys2818_Lys2821dup	7	7	0	0	0	0
Kombewa	2016	pfubp1	Pfubp1-Cys2818_Lys2825dup	Cys2818_Lys2825dup	7	7	0	0	0	0
Kombewa	2016	pfubp1	Pfubp1-Gln1082His	Gln1082His	7	7	0	0	0	0
Kombewa	2016	pfubp1	Pfubp1-Gln2812_Asn2813insLysGlyGluGlnAsnGlyGluGln	Gln2812_Asn2813insLysGlyGluGlnAsnGlyGluGln	9	9	0	0	0	0
Kombewa	2016	pfubp1	Pfubp1-Gln2824_Glu2827dup	Gln2824_Glu2827dup	7	7	0	0	0	0
Kombewa	2016	pfubp1	Pfubp1-Gln740Arg	Gln740Arg	10	10	0	0	0	0
Kombewa	2016	pfubp1	Pfubp1-Gln740Lys	Gln740Lys	10	10	0	0	0	0
Kombewa	2016	pfubp1	Pfubp1-Gln845fs	Gln845fs	8	8	0	0	0	0
Kombewa	2016	pfubp1	Pfubp1-Gln853Leu	Gln853Leu	8	8	0	0	0	0
Kombewa	2016	pfubp1	Pfubp1-Glu1011Lys	Glu1011Lys	7	7	0	0	0	0
Kombewa	2016	pfubp1	Pfubp1-Glu1085Lys	Glu1085Lys	7	7	0	0	0	0
Kombewa	2016	pfubp1	Pfubp1-Glu1218Gly	Glu1218Gly	8	8	0	0	0	0
Kombewa	2016	pfubp1	Pfubp1-Glu1509del	Glu1509del	10	10	1	0	10	0
Kombewa	2016	pfubp1	Pfubp1-Glu1516_Asn1518del	Glu1516_Asn1518del	10	10	0	0	0	0
Kombewa	2016	pfubp1	Pfubp1-Glu1519Asp	Glu1519Asp	5	5	0	0	0	0
Kombewa	2016	pfubp1	Pfubp1-Glu1519_Lys1520insLysTyrAsp	Glu1519_Lys1520insLysTyrAsp	5	5	0	0	0	0
Kombewa	2016	pfubp1	Pfubp1-Glu1528Asp	Glu1528Asp	5	5	1	0	20	0
Kombewa	2016	pfubp1	Pfubp1-Glu1528_Glu1531delinsAsp	Glu1528_Glu1531delinsAsp	5	5	1	0	20	0
Kombewa	2016	pfubp1	Pfubp1-Glu1528_Glu1531delinsAspLysTyrAspLysTyrAsp	Glu1528_Glu1531delinsAspLysTyrAspLysTyrAsp	5	5	0	0	0	0
Kombewa	2016	pfubp1	Pfubp1-Glu1528_Tyr1533dup	Glu1528_Tyr1533dup	5	5	0	0	0	0
Kombewa	2016	pfubp1	Pfubp1-Glu1528delinsAspLysTyrAsp	Glu1528delinsAspLysTyrAsp	6	6	1	0	16.6667	0
Kombewa	2016	pfubp1	Pfubp1-Glu1531Asp	Glu1531Asp	5	5	0	0	0	0
Kombewa	2016	pfubp1	Pfubp1-Glu1531Val	Glu1531Val	5	5	0	0	0	0
Kombewa	2016	pfubp1	Pfubp1-Glu1531_Tyr1533del	Glu1531_Tyr1533del	9	9	7	0	77.7778	0
Kombewa	2016	pfubp1	Pfubp1-Glu1531_Tyr1533dup	Glu1531_Tyr1533dup	5	5	1	0	20	0
Kombewa	2016	pfubp1	Pfubp1-Glu154*	Glu154*	9	9	0	0	0	0
Kombewa	2016	pfubp1	Pfubp1-Glu154Gln	Glu154Gln	9	9	0	0	0	0
Kombewa	2016	pfubp1	Pfubp1-Glu1915Lys	Glu1915Lys	10	10	10	0	100	0
Kombewa	2016	pfubp1	Pfubp1-Glu1922Lys	Glu1922Lys	10	10	3	0	30	0
Kombewa	2016	pfubp1	Pfubp1-Glu1929Lys	Glu1929Lys	7	7	1	0	14.2857	0
Kombewa	2016	pfubp1	Pfubp1-Glu241*	Glu241*	10	10	1	0	10	0
Kombewa	2016	pfubp1	Pfubp1-Glu2823_Tyr2826del	Glu2823_Tyr2826del	7	7	0	0	0	0
Kombewa	2016	pfubp1	Pfubp1-Glu315Asp	Glu315Asp	8	8	0	0	0	0
Kombewa	2016	pfubp1	Pfubp1-Glu317Asp	Glu317Asp	8	8	0	0	0	0
Kombewa	2016	pfubp1	Pfubp1-Glu317Val	Glu317Val	8	8	0	0	0	0
Kombewa	2016	pfubp1	Pfubp1-Glu440Val	Glu440Val	7	7	0	0	0	0
Kombewa	2016	pfubp1	Pfubp1-Glu737del	Glu737del	10	10	0	0	0	0
Kombewa	2016	pfubp1	Pfubp1-Glu852Val	Glu852Val	8	8	0	0	0	0
Kombewa	2016	pfubp1	Pfubp1-GluTyr154*	GluTyr154*	9	9	0	0	0	0
Kombewa	2016	pfubp1	Pfubp1-GluTyrLysAsn154*	GluTyrLysAsn154*	9	9	0	0	0	0
Kombewa	2016	pfubp1	Pfubp1-Gly1281Cys	Gly1281Cys	8	8	0	0	0	0
Kombewa	2016	pfubp1	Pfubp1-Gly1281Ser	Gly1281Ser	8	8	0	0	0	0
Kombewa	2016	pfubp1	Pfubp1-Gly1620Glu	Gly1620Glu	9	9	0	0	0	0
Kombewa	2016	pfubp1	Pfubp1-Gly170Ala	Gly170Ala	10	10	0	0	0	0
Kombewa	2016	pfubp1	Pfubp1-Gly1900Arg	Gly1900Arg	12	12	0	0	0	0
Kombewa	2016	pfubp1	Pfubp1-Gly2350fs	Gly2350fs	1	1	1	0	100	0
Kombewa	2016	pfubp1	Pfubp1-Gly2806Val	Gly2806Val	9	9	0	0	0	0
Kombewa	2016	pfubp1	Pfubp1-Gly2810Cys	Gly2810Cys	9	9	0	0	0	0
Kombewa	2016	pfubp1	Pfubp1-Gly2814Cys	Gly2814Cys	7	7	0	0	0	0
Kombewa	2016	pfubp1	Pfubp1-Gly2814Tyr	Gly2814Tyr	7	7	0	0	0	0
Kombewa	2016	pfubp1	Pfubp1-Gly3089Arg	Gly3089Arg	1	1	0	0	0	0
Kombewa	2016	pfubp1	Pfubp1-Gly310fs	Gly310fs	8	8	0	0	0	0
Kombewa	2016	pfubp1	Pfubp1-His1091Leu	His1091Leu	7	7	0	0	0	0
Kombewa	2016	pfubp1	Pfubp1-His1107Tyr	His1107Tyr	7	7	0	0	0	0
Kombewa	2016	pfubp1	Pfubp1-His1161Tyr	His1161Tyr	10	10	0	0	0	0
Kombewa	2016	pfubp1	Pfubp1-His1406Leu	His1406Leu	6	6	0	0	0	0
Kombewa	2016	pfubp1	Pfubp1-His17delinsAsnAsn	His17delinsAsnAsn	5	5	0	0	0	0
Kombewa	2016	pfubp1	Pfubp1-His17fs	His17fs	6	6	1	0	16.6667	0
Kombewa	2016	pfubp1	Pfubp1-His2001Gln	His2001Gln	10	10	0	0	0	0
Kombewa	2016	pfubp1	Pfubp1-His2246Tyr	His2246Tyr	9	9	0	0	0	0
Kombewa	2016	pfubp1	Pfubp1-His224Gln	His224Gln	10	10	2	0	20	0
Kombewa	2016	pfubp1	Pfubp1-His238Asp	His238Asp	10	10	1	0	10	0
Kombewa	2016	pfubp1	Pfubp1-His2552Tyr	His2552Tyr	9	9	0	0	0	0
Kombewa	2016	pfubp1	Pfubp1-His2577Asn	His2577Asn	7	7	0	0	0	0
Kombewa	2016	pfubp1	Pfubp1-His2577Tyr	His2577Tyr	7	7	0	0	0	0
Kombewa	2016	pfubp1	Pfubp1-His3074Arg	His3074Arg	9	9	0	0	0	0
Kombewa	2016	pfubp1	Pfubp1-His3083Arg	His3083Arg	7	7	0	0	0	0
Kombewa	2016	pfubp1	Pfubp1-His3098Arg	His3098Arg	4	4	1	0	25	0
Kombewa	2016	pfubp1	Pfubp1-His3098Asp	His3098Asp	4	4	0	0	0	0
Kombewa	2016	pfubp1	Pfubp1-His3098Gly	His3098Gly	4	4	0	0	0	0
Kombewa	2016	pfubp1	Pfubp1-His3107Gly	His3107Gly	8	8	1	0	12.5	0
Kombewa	2016	pfubp1	Pfubp1-His504Tyr	His504Tyr	8	8	0	0	0	0
Kombewa	2016	pfubp1	Pfubp1-His90Tyr	His90Tyr	8	8	0	0	0	0
Kombewa	2016	pfubp1	Pfubp1-Ile1210Met	Ile1210Met	11	11	0	0	0	0
Kombewa	2016	pfubp1	Pfubp1-Ile1787Met	Ile1787Met	9	9	0	0	0	0
Kombewa	2016	pfubp1	Pfubp1-Ile1874Val	Ile1874Val	10	10	0	0	0	0
Kombewa	2016	pfubp1	Pfubp1-Ile1980Thr	Ile1980Thr	11	11	0	0	0	0
Kombewa	2016	pfubp1	Pfubp1-Ile27Met	Ile27Met	5	5	0	0	0	0
Kombewa	2016	pfubp1	Pfubp1-Ile2864Thr	Ile2864Thr	8	8	0	0	0	0
Kombewa	2016	pfubp1	Pfubp1-Ile2963Thr	Ile2963Thr	8	8	0	0	0	0
Kombewa	2016	pfubp1	Pfubp1-Ile2963Val	Ile2963Val	8	8	0	0	0	0
Kombewa	2016	pfubp1	Pfubp1-Ile808Phe	Ile808Phe	8	8	0	0	0	0
Kombewa	2016	pfubp1	Pfubp1-Ile959Met	Ile959Met	4	4	0	0	0	0
Kombewa	2016	pfubp1	Pfubp1-Leu2006Pro	Leu2006Pro	10	10	0	0	0	0
Kombewa	2016	pfubp1	Pfubp1-Leu2258Ile	Leu2258Ile	9	9	0	0	0	0
Kombewa	2016	pfubp1	Pfubp1-Leu276Phe	Leu276Phe	1	1	0	0	0	0
Kombewa	2016	pfubp1	Pfubp1-Leu58Ser	Leu58Ser	8	8	0	0	0	0
Kombewa	2016	pfubp1	Pfubp1-Leu978fs	Leu978fs	1	1	0	0	0	0
Kombewa	2016	pfubp1	Pfubp1-Lys1061_Asn1064dup	Lys1061_Asn1064dup	7	7	0	0	0	0
Kombewa	2016	pfubp1	Pfubp1-Lys1063_Asn1064del	Lys1063_Asn1064del	7	7	1	0	14.2857	0
Kombewa	2016	pfubp1	Pfubp1-Lys1086Arg	Lys1086Arg	7	7	0	0	0	0
Kombewa	2016	pfubp1	Pfubp1-Lys1193Thr	Lys1193Thr	10	10	1	0	10	0
Kombewa	2016	pfubp1	Pfubp1-Lys1312_Asp1317dup	Lys1312_Asp1317dup	6	6	0	0	0	0
Kombewa	2016	pfubp1	Pfubp1-Lys1314_Asp1317dup	Lys1314_Asp1317dup	6	6	0	0	0	0
Kombewa	2016	pfubp1	Pfubp1-Lys1316_Asp1317del	Lys1316_Asp1317del	7	7	3	0	42.8571	0
Kombewa	2016	pfubp1	Pfubp1-Lys1316_Asp1317dup	Lys1316_Asp1317dup	7	7	1	0	14.2857	0
Kombewa	2016	pfubp1	Pfubp1-Lys1376Gln	Lys1376Gln	6	6	0	0	0	0
Kombewa	2016	pfubp1	Pfubp1-Lys147Asn	Lys147Asn	9	9	0	0	0	0
Kombewa	2016	pfubp1	Pfubp1-Lys1507_Asn1518del	Lys1507_Asn1518del	10	10	0	0	0	0
Kombewa	2016	pfubp1	Pfubp1-Lys1526_Glu1528del	Lys1526_Glu1528del	5	5	0	0	0	0
Kombewa	2016	pfubp1	Pfubp1-Lys1649Asn	Lys1649Asn	9	9	0	0	0	0
Kombewa	2016	pfubp1	Pfubp1-Lys165Asn	Lys165Asn	10	10	2	0	20	0
Kombewa	2016	pfubp1	Pfubp1-Lys165Thr	Lys165Thr	10	10	0	0	0	0
Kombewa	2016	pfubp1	Pfubp1-Lys166Asn	Lys166Asn	10	10	3	0	30	0
Kombewa	2016	pfubp1	Pfubp1-Lys166Met	Lys166Met	10	10	0	0	0	0
Kombewa	2016	pfubp1	Pfubp1-Lys166Thr	Lys166Thr	10	10	0	0	0	0
Kombewa	2016	pfubp1	Pfubp1-Lys167Asn	Lys167Asn	10	10	2	0	20	0
Kombewa	2016	pfubp1	Pfubp1-Lys167Thr	Lys167Thr	10	10	0	0	0	0
Kombewa	2016	pfubp1	Pfubp1-Lys1705Asn	Lys1705Asn	3	3	0	0	0	0
Kombewa	2016	pfubp1	Pfubp1-Lys1705delinsAsnLysAsn	Lys1705delinsAsnLysAsn	3	3	0	0	0	0
Kombewa	2016	pfubp1	Pfubp1-Lys1914Asn	Lys1914Asn	10	10	10	0	100	0
Kombewa	2016	pfubp1	Pfubp1-Lys1921Asn	Lys1921Asn	10	10	3	0	30	0
Kombewa	2016	pfubp1	Pfubp1-Lys1928Asn	Lys1928Asn	7	7	1	0	14.2857	0
Kombewa	2016	pfubp1	Pfubp1-Lys1936Glu	Lys1936Glu	1	1	0	0	0	0
Kombewa	2016	pfubp1	Pfubp1-Lys1943Glu	Lys1943Glu	5	5	0	0	0	0
Kombewa	2016	pfubp1	Pfubp1-Lys1949Asn	Lys1949Asn	9	9	0	0	0	0
Kombewa	2016	pfubp1	Pfubp1-Lys1956Arg	Lys1956Arg	10	10	0	0	0	0
Kombewa	2016	pfubp1	Pfubp1-Lys1956Asn	Lys1956Asn	10	10	1	0	10	0
Kombewa	2016	pfubp1	Pfubp1-Lys1957Glu	Lys1957Glu	10	10	1	0	10	0
Kombewa	2016	pfubp1	Pfubp1-Lys1964_Asn1970del	Lys1964_Asn1970del	10	10	0	0	0	0
Kombewa	2016	pfubp1	Pfubp1-Lys1987Asn	Lys1987Asn	10	10	1	0	10	0
Kombewa	2016	pfubp1	Pfubp1-Lys2657Asn	Lys2657Asn	8	8	1	0	12.5	0
Kombewa	2016	pfubp1	Pfubp1-Lys273del	Lys273del	1	1	0	0	0	0
Kombewa	2016	pfubp1	Pfubp1-Lys2805Asn	Lys2805Asn	9	9	1	0	11.1111	0
Kombewa	2016	pfubp1	Pfubp1-Lys2805Thr	Lys2805Thr	9	9	1	0	11.1111	0
Kombewa	2016	pfubp1	Pfubp1-Lys2809Asn	Lys2809Asn	9	9	0	0	0	0
Kombewa	2016	pfubp1	Pfubp1-Lys2809_Gln2812del	Lys2809_Gln2812del	9	9	0	0	0	0
Kombewa	2016	pfubp1	Pfubp1-Lys2809_Gln2812dup	Lys2809_Gln2812dup	9	9	0	0	0	0
Kombewa	2016	pfubp1	Pfubp1-Lys2817Asn	Lys2817Asn	8	8	1	0	12.5	0
Kombewa	2016	pfubp1	Pfubp1-Lys2821Asn	Lys2821Asn	7	7	0	0	0	0
Kombewa	2016	pfubp1	Pfubp1-Lys2821_Tyr2822insCysGluGlnLysTyrGluGlnLys	Lys2821_Tyr2822insCysGluGlnLysTyrGluGlnLys	7	7	0	0	0	0
Kombewa	2016	pfubp1	Pfubp1-Lys2825_Tyr2826insCysGluGlnLys	Lys2825_Tyr2826insCysGluGlnLys	7	7	0	0	0	0
Kombewa	2016	pfubp1	Pfubp1-Lys2843Asn	Lys2843Asn	9	9	0	0	0	0
Kombewa	2016	pfubp1	Pfubp1-Lys306Asn	Lys306Asn	8	8	0	0	0	0
Kombewa	2016	pfubp1	Pfubp1-Lys307Ile	Lys307Ile	8	8	0	0	0	0
Kombewa	2016	pfubp1	Pfubp1-Lys309Asn	Lys309Asn	8	8	0	0	0	0
Kombewa	2016	pfubp1	Pfubp1-Lys311Glu	Lys311Glu	8	8	0	0	0	0
Kombewa	2016	pfubp1	Pfubp1-Lys311fs	Lys311fs	8	8	0	0	0	0
Kombewa	2016	pfubp1	Pfubp1-Lys313Ile	Lys313Ile	8	8	0	0	0	0
Kombewa	2016	pfubp1	Pfubp1-Lys460*	Lys460*	7	7	1	0	14.2857	0
Kombewa	2016	pfubp1	Pfubp1-Lys750Asn	Lys750Asn	7	7	0	0	0	0
Kombewa	2016	pfubp1	Pfubp1-Lys779Asn	Lys779Asn	1	1	1	0	100	0
Kombewa	2016	pfubp1	Pfubp1-Lys779_Lys785delinsAsnLysAspAspAspAsp	Lys779_Lys785delinsAsnLysAspAspAspAsp	2	2	2	0	100	0
Kombewa	2016	pfubp1	Pfubp1-Lys844fs	Lys844fs	8	8	0	0	0	0
Kombewa	2016	pfubp1	Pfubp1-Lys877Arg	Lys877Arg	8	8	0	0	0	0
Kombewa	2016	pfubp1	Pfubp1-Lys895Asn	Lys895Asn	6	6	1	0	16.6667	0
Kombewa	2016	pfubp1	Pfubp1-Lys906Asn	Lys906Asn	6	6	6	0	100	0
Kombewa	2016	pfubp1	Pfubp1-Lys976del	Lys976del	2	2	1	0	50	0
Kombewa	2016	pfubp1	Pfubp1-Lys976fs	Lys976fs	1	1	0	0	0	0
Kombewa	2016	pfubp1	Pfubp1-LysValSerSerLysTyrLeuGlu147*	LysValSerSerLysTyrLeuGlu147*	9	9	0	0	0	0
Kombewa	2016	pfubp1	Pfubp1-LysValSerSerLysTyrLeuGluTyr147*	LysValSerSerLysTyrLeuGluTyr147*	9	9	0	0	0	0
Kombewa	2016	pfubp1	Pfubp1-LysValSerSerLysTyrLeuGluTyrLysAsn147*	LysValSerSerLysTyrLeuGluTyrLysAsn147*	9	9	0	0	0	0
Kombewa	2016	pfubp1	Pfubp1-LysValSerSerLysTyrLeuGluTyrLysAsnAsp147*	LysValSerSerLysTyrLeuGluTyrLysAsnAsp147*	9	9	0	0	0	0
Kombewa	2016	pfubp1	Pfubp1-LysValSerSerLysTyrLeuGluTyrLysAsnAspSer147*	LysValSerSerLysTyrLeuGluTyrLysAsnAspSer147*	9	9	0	0	0	0
Kombewa	2016	pfubp1	Pfubp1-Met1888Val	Met1888Val	12	12	0	0	0	0
Kombewa	2016	pfubp1	Pfubp1-Met2228Leu	Met2228Leu	7	7	0	0	0	0
Kombewa	2016	pfubp1	Pfubp1-Met258Leu	Met258Leu	1	1	0	0	0	0
Kombewa	2016	pfubp1	Pfubp1-Met2618Val	Met2618Val	8	8	0	0	0	0
Kombewa	2016	pfubp1	Pfubp1-Met2954Val	Met2954Val	11	11	0	0	0	0
Kombewa	2016	pfubp1	Pfubp1-Met3078Ile	Met3078Ile	9	9	0	0	0	0
Kombewa	2016	pfubp1	Pfubp1-Met3223Ile	Met3223Ile	11	11	1	0	9.09091	0
Kombewa	2016	pfubp1	Pfubp1-Met827Val	Met827Val	8	8	0	0	0	0
Kombewa	2016	pfubp1	Pfubp1-Phe1407Leu	Phe1407Leu	6	6	0	0	0	0
Kombewa	2016	pfubp1	Pfubp1-Phe1739Tyr	Phe1739Tyr	9	9	0	0	0	0
Kombewa	2016	pfubp1	Pfubp1-Phe2333Leu	Phe2333Leu	8	8	0	0	0	0
Kombewa	2016	pfubp1	Pfubp1-Phe2545Ile	Phe2545Ile	9	9	0	0	0	0
Kombewa	2016	pfubp1	Pfubp1-Phe2849Leu	Phe2849Leu	10	10	0	0	0	0
Kombewa	2016	pfubp1	Pfubp1-Phe2928Tyr	Phe2928Tyr	10	10	0	0	0	0
Kombewa	2016	pfubp1	Pfubp1-Phe692Leu	Phe692Leu	8	8	0	0	0	0
Kombewa	2016	pfubp1	Pfubp1-Pro1104His	Pro1104His	7	7	0	0	0	0
Kombewa	2016	pfubp1	Pfubp1-Pro1461Ser	Pro1461Ser	8	8	0	0	0	0
Kombewa	2016	pfubp1	Pfubp1-Pro1461Thr	Pro1461Thr	8	8	0	0	0	0
Kombewa	2016	pfubp1	Pfubp1-Pro1996Leu	Pro1996Leu	10	10	0	0	0	0
Kombewa	2016	pfubp1	Pfubp1-Pro1996Thr	Pro1996Thr	10	10	0	0	0	0
Kombewa	2016	pfubp1	Pfubp1-Pro3000Thr	Pro3000Thr	8	8	0	0	0	0
Kombewa	2016	pfubp1	Pfubp1-Pro960His	Pro960His	4	4	0	0	0	0
Kombewa	2016	pfubp1	Pfubp1-Pro960Thr	Pro960Thr	4	4	0	0	0	0
Kombewa	2016	pfubp1	Pfubp1-Ser1037Pro	Ser1037Pro	7	7	0	0	0	0
Kombewa	2016	pfubp1	Pfubp1-Ser1103Leu	Ser1103Leu	7	7	0	0	0	0
Kombewa	2016	pfubp1	Pfubp1-Ser1121Tyr	Ser1121Tyr	7	7	0	0	0	0
Kombewa	2016	pfubp1	Pfubp1-Ser1163Arg	Ser1163Arg	10	10	0	0	0	0
Kombewa	2016	pfubp1	Pfubp1-Ser1168Arg	Ser1168Arg	10	10	0	0	0	0
Kombewa	2016	pfubp1	Pfubp1-Ser1328Ile	Ser1328Ile	8	8	0	0	0	0
Kombewa	2016	pfubp1	Pfubp1-Ser13Leu	Ser13Leu	8	8	0	0	0	0
Kombewa	2016	pfubp1	Pfubp1-Ser1472Tyr	Ser1472Tyr	8	8	0	0	0	0
Kombewa	2016	pfubp1	Pfubp1-Ser149Phe	Ser149Phe	9	9	0	0	0	0
Kombewa	2016	pfubp1	Pfubp1-Ser149fs	Ser149fs	9	9	0	0	0	0
Kombewa	2016	pfubp1	Pfubp1-Ser159Ile	Ser159Ile	9	9	0	0	0	0
Kombewa	2016	pfubp1	Pfubp1-Ser171Arg	Ser171Arg	10	10	0	0	0	0
Kombewa	2016	pfubp1	Pfubp1-Ser171Ile	Ser171Ile	10	10	0	0	0	0
Kombewa	2016	pfubp1	Pfubp1-Ser1979Asn	Ser1979Asn	11	11	0	0	0	0
Kombewa	2016	pfubp1	Pfubp1-Ser2021Thr	Ser2021Thr	11	11	0	0	0	0
Kombewa	2016	pfubp1	Pfubp1-Ser2273Asn	Ser2273Asn	9	9	0	0	0	0
Kombewa	2016	pfubp1	Pfubp1-Ser227_Tyr234dup	Ser227_Tyr234dup	2	2	0	0	0	0
Kombewa	2016	pfubp1	Pfubp1-Ser2635Asn	Ser2635Asn	8	8	0	0	0	0
Kombewa	2016	pfubp1	Pfubp1-Ser2635Cys	Ser2635Cys	8	8	0	0	0	0
Kombewa	2016	pfubp1	Pfubp1-Ser2648Asn	Ser2648Asn	8	8	0	0	0	0
Kombewa	2016	pfubp1	Pfubp1-Ser281Ala	Ser281Ala	7	7	7	0	100	0
Kombewa	2016	pfubp1	Pfubp1-Ser281Thr	Ser281Thr	1	1	0	0	0	0
Kombewa	2016	pfubp1	Pfubp1-Ser286Ile	Ser286Ile	7	7	0	0	0	0
Kombewa	2016	pfubp1	Pfubp1-Ser2946Cys	Ser2946Cys	11	11	0	0	0	0
Kombewa	2016	pfubp1	Pfubp1-Ser2dup	Ser2dup	8	8	2	0	25	0
Kombewa	2016	pfubp1	Pfubp1-Ser3019Thr	Ser3019Thr	10	10	0	0	0	0
Kombewa	2016	pfubp1	Pfubp1-Ser3062Arg	Ser3062Arg	10	10	1	0	10	0
Kombewa	2016	pfubp1	Pfubp1-Ser3062Gly	Ser3062Gly	10	10	0	0	0	0
Kombewa	2016	pfubp1	Pfubp1-Ser3103Asn	Ser3103Asn	8	8	5	0	62.5	0
Kombewa	2016	pfubp1	Pfubp1-Ser3103Ile	Ser3103Ile	4	4	0	0	0	0
Kombewa	2016	pfubp1	Pfubp1-Ser3112Asn	Ser3112Asn	8	8	2	0	25	0
Kombewa	2016	pfubp1	Pfubp1-Ser3121Asn	Ser3121Asn	8	8	4	0	50	0
Kombewa	2016	pfubp1	Pfubp1-Ser345Asp	Ser345Asp	2	2	0	0	0	0
Kombewa	2016	pfubp1	Pfubp1-Ser354Asn	Ser354Asn	3	3	0	0	0	0
Kombewa	2016	pfubp1	Pfubp1-Ser354Asp	Ser354Asp	3	3	0	0	0	0
Kombewa	2016	pfubp1	Pfubp1-Ser904Asn	Ser904Asn	6	6	0	0	0	0
Kombewa	2016	pfubp1	Pfubp1-Thr1237Ile	Thr1237Ile	8	8	0	0	0	0
Kombewa	2016	pfubp1	Pfubp1-Thr1500Ala	Thr1500Ala	10	10	0	0	0	0
Kombewa	2016	pfubp1	Pfubp1-Thr160Ile	Thr160Ile	9	9	0	0	0	0
Kombewa	2016	pfubp1	Pfubp1-Thr1612Ala	Thr1612Ala	6	6	0	0	0	0
Kombewa	2016	pfubp1	Pfubp1-Thr1675Ala	Thr1675Ala	9	9	0	0	0	0
Kombewa	2016	pfubp1	Pfubp1-Thr2360Pro	Thr2360Pro	7	7	1	0	14.2857	0
Kombewa	2016	pfubp1	Pfubp1-Thr275Asn	Thr275Asn	1	1	0	0	0	0
Kombewa	2016	pfubp1	Pfubp1-Thr275Lys	Thr275Lys	1	1	0	0	0	0
Kombewa	2016	pfubp1	Pfubp1-Thr275fs	Thr275fs	1	1	0	0	0	0
Kombewa	2016	pfubp1	Pfubp1-Thr278Lys	Thr278Lys	1	1	0	0	0	0
Kombewa	2016	pfubp1	Pfubp1-Thr2974Ile	Thr2974Ile	8	8	0	0	0	0
Kombewa	2016	pfubp1	Pfubp1-Thr3018Ile	Thr3018Ile	10	10	0	0	0	0
Kombewa	2016	pfubp1	Pfubp1-Thr444Lys	Thr444Lys	7	7	0	0	0	0
Kombewa	2016	pfubp1	Pfubp1-Thr807Pro	Thr807Pro	8	8	0	0	0	0
Kombewa	2016	pfubp1	Pfubp1-Trp502Cys	Trp502Cys	8	8	0	0	0	0
Kombewa	2016	pfubp1	Pfubp1-Tyr1087His	Tyr1087His	7	7	0	0	0	0
Kombewa	2016	pfubp1	Pfubp1-Tyr1307His	Tyr1307His	8	8	0	0	0	0
Kombewa	2016	pfubp1	Pfubp1-Tyr1462His	Tyr1462His	8	8	0	0	0	0
Kombewa	2016	pfubp1	Pfubp1-Tyr1521Asn	Tyr1521Asn	5	5	0	0	0	0
Kombewa	2016	pfubp1	Pfubp1-Tyr1521His	Tyr1521His	5	5	0	0	0	0
Kombewa	2016	pfubp1	Pfubp1-Tyr1527_Glu1528insAspLysTyrGluLysTyr	Tyr1527_Glu1528insAspLysTyrGluLysTyr	5	5	0	0	0	0
Kombewa	2016	pfubp1	Pfubp1-Tyr1530_Glu1531insAspLysTyr	Tyr1530_Glu1531insAspLysTyr	5	5	0	0	0	0
Kombewa	2016	pfubp1	Pfubp1-Tyr1533_Lys1538del	Tyr1533_Lys1538del	5	5	0	0	0	0
Kombewa	2016	pfubp1	Pfubp1-Tyr1536_Lys1541del	Tyr1536_Lys1541del	5	5	0	0	0	0
Kombewa	2016	pfubp1	Pfubp1-Tyr155*	Tyr155*	9	9	0	0	0	0
Kombewa	2016	pfubp1	Pfubp1-Tyr1556Cys	Tyr1556Cys	7	7	0	0	0	0
Kombewa	2016	pfubp1	Pfubp1-Tyr1882Cys	Tyr1882Cys	12	12	0	0	0	0
Kombewa	2016	pfubp1	Pfubp1-Tyr1969Asp	Tyr1969Asp	10	10	0	0	0	0
Kombewa	2016	pfubp1	Pfubp1-Tyr1969_Asp1975dup	Tyr1969_Asp1975dup	10	10	0	0	0	0
Kombewa	2016	pfubp1	Pfubp1-Tyr2751Phe	Tyr2751Phe	9	9	0	0	0	0
Kombewa	2016	pfubp1	Pfubp1-Tyr279Ser	Tyr279Ser	2	2	1	0	50	0
Kombewa	2016	pfubp1	Pfubp1-Tyr2822Cys	Tyr2822Cys	8	8	1	0	12.5	0
Kombewa	2016	pfubp1	Pfubp1-Tyr2822Gly	Tyr2822Gly	7	7	0	0	0	0
Kombewa	2016	pfubp1	Pfubp1-Tyr2826_Glu2827insGluGlnLysTyr	Tyr2826_Glu2827insGluGlnLysTyr	8	8	5	0	62.5	0
Kombewa	2016	pfubp1	Pfubp1-Tyr2826_Glu2827insGluGlnLysTyrGluGlnLysTyr	Tyr2826_Glu2827insGluGlnLysTyrGluGlnLysTyr	7	7	1	0	14.2857	0
Kombewa	2016	pfubp1	Pfubp1-Tyr2826_Glu2827insGluGlnLysTyrGluGlnLysTyrGluGlnLysTyr	Tyr2826_Glu2827insGluGlnLysTyrGluGlnLysTyrGluGlnLysTyr	7	7	0	0	0	0
Kombewa	2016	pfubp1	Pfubp1-Tyr3352Cys	Tyr3352Cys	7	7	0	0	0	0
Kombewa	2016	pfubp1	Pfubp1-Tyr471_Asn474delinsTerAsnTyr	Tyr471_Asn474delinsTerAsnTyr	1	1	0	0	0	0
Kombewa	2016	pfubp1	Pfubp1-Tyr471_Asn475delinsTerAsnTyr	Tyr471_Asn475delinsTerAsnTyr	1	1	0	0	0	0
Kombewa	2016	pfubp1	Pfubp1-Tyr473_Asn474del	Tyr473_Asn474del	1	1	0	0	0	0
Kombewa	2016	pfubp1	Pfubp1-Tyr473_Asn475del	Tyr473_Asn475del	1	1	0	0	0	0
Kombewa	2016	pfubp1	Pfubp1-Tyr473del	Tyr473del	2	2	1	0	50	0
Kombewa	2016	pfubp1	Pfubp1-Tyr615His	Tyr615His	8	8	8	0	100	0
Kombewa	2016	pfubp1	Pfubp1-Val1072Leu	Val1072Leu	7	7	0	0	0	0
Kombewa	2016	pfubp1	Pfubp1-Val1211Gly	Val1211Gly	11	11	0	0	0	0
Kombewa	2016	pfubp1	Pfubp1-Val2073Ile	Val2073Ile	8	8	0	0	0	0
Kombewa	2016	pfubp1	Pfubp1-Val2653Ala	Val2653Ala	8	8	0	0	0	0
Kombewa	2016	pfubp1	Pfubp1-Val2957_Asn2962dup	Val2957_Asn2962dup	11	11	0	0	0	0
Kombewa	2016	pfubp1	Pfubp1-Val3072Ala	Val3072Ala	9	9	0	0	0	0
Kombewa	2016	pfubp1	Pfubp1-Val3090Ala	Val3090Ala	1	1	0	0	0	0
Kombewa	2016	pfubp1	Pfubp1-Val627Ile	Val627Ile	9	9	0	0	0	0
Kombewa	2016	pfubp1	Pfubp1-Val666Ile	Val666Ile	9	9	0	0	0	0
Kombewa	2016	pfubp1	Pfubp1-Val708Ala	Val708Ala	8	8	0	0	0	0
Kombewa	2016	pfubp1	Pfubp1-Val739Leu	Val739Leu	10	10	0	0	0	0
Kombewa	2016	pfubp1	Pfubp1-Val739Met	Val739Met	10	10	0	0	0	0
Kombewa	2016	atp6	atp6-Ala621Asp	Ala621Asp	10	10	0	0	0	0
Kombewa	2016	atp6	atp6-Ala623Glu	Ala623Glu	10	10	0	0	0	0
Kombewa	2016	atp6	atp6-Ala630Asp	Ala630Asp	10	10	0	0	0	0
Kombewa	2016	atp6	atp6-Ala630Ser	Ala630Ser	10	10	0	0	0	0
Kombewa	2016	atp6	atp6-Ala630Thr	Ala630Thr	10	10	0	0	0	0
Kombewa	2016	atp6	atp6-Asn569Lys	Asn569Lys	7	7	2	0	28.5714	0
Kombewa	2016	atp6	atp6-Asn569Ser	Asn569Ser	7	7	0	0	0	0
Kombewa	2016	atp6	atp6-Asn644Ile	Asn644Ile	10	10	0	0	0	0
Kombewa	2016	atp6	atp6-Asp436Tyr	Asp436Tyr	9	9	0	0	0	0
Kombewa	2016	atp6	atp6-Gln266Glu	Gln266Glu	12	12	0	0	0	0
Kombewa	2016	atp6	atp6-Glu431Lys	Glu431Lys	9	9	6	0	66.6667	0
Kombewa	2016	atp6	atp6-Glu605Asp	Glu605Asp	10	10	0	0	0	0
Kombewa	2016	atp6	atp6-Glu643Gln	Glu643Gln	10	10	1	0	10	0
Kombewa	2016	atp6	atp6-Gly627Arg	Gly627Arg	10	10	0	0	0	0
Kombewa	2016	atp6	atp6-Gly639Asp	Gly639Asp	10	10	1	0	10	0
Kombewa	2016	atp6	atp6-His243Tyr	His243Tyr	10	10	0	0	0	0
Kombewa	2016	atp6	atp6-His647Asn	His647Asn	10	10	0	0	0	0
Kombewa	2016	atp6	atp6-His747Tyr	His747Tyr	7	7	0	0	0	0
Kombewa	2016	atp6	atp6-Leu402Val	Leu402Val	9	9	1	0	11.1111	0
Kombewa	2016	atp6	atp6-Lys578Arg	Lys578Arg	10	10	0	0	0	0
Kombewa	2016	atp6	atp6-Lys776Asn	Lys776Asn	7	7	0	0	0	0
Kombewa	2016	atp6	atp6-Ser379Phe	Ser379Phe	9	9	0	0	0	0
Kombewa	2016	atp6	atp6-Ser769Asn	Ser769Asn	7	7	0	0	0	0
Kombewa	2016	atp6	atp6-Thr427Met	Thr427Met	9	9	0	0	0	0
Kombewa	2016	atp6	atp6-Thr570Ile	Thr570Ile	7	7	0	0	0	0
Kombewa	2016	atp6	atp6-Thr602Ile	Thr602Ile	10	10	0	0	0	0
Kombewa	2016	atp6	atp6-Thr624Ile	Thr624Ile	10	10	0	0	0	0
Kombewa	2016	atp6	atp6-Thr635Lys	Thr635Lys	10	10	0	0	0	0
Kombewa	2018	pfap2mu	Pfap2mu-Ala236Thr	Ala236Thr	7	7	0	0	0	0
Kombewa	2018	pfap2mu	Pfap2mu-Ala337Thr	Ala337Thr	7	7	0	0	0	0
Kombewa	2018	pfap2mu	Pfap2mu-Arg146Lys	Arg146Lys	8	8	0	0	0	0
Kombewa	2018	pfap2mu	Pfap2mu-Asn184His	Asn184His	6	6	0	0	0	0
Kombewa	2018	pfap2mu	Pfap2mu-Asn232_Asn233del	Asn232_Asn233del	7	7	0	0	0	0
Kombewa	2018	pfap2mu	Pfap2mu-Asn232_Asn233dup	Asn232_Asn233dup	7	7	0	0	0	0
Kombewa	2018	pfap2mu	Pfap2mu-Asn233Lys	Asn233Lys	7	7	0	0	0	0
Kombewa	2018	pfap2mu	Pfap2mu-Asn233del	Asn233del	7	7	3	0	42.8571	0
Kombewa	2018	pfap2mu	Pfap2mu-Asn233dup	Asn233dup	7	7	2	0	28.5714	0
Kombewa	2018	pfap2mu	Pfap2mu-Asn322Ile	Asn322Ile	6	6	0	0	0	0
Kombewa	2018	pfap2mu	Pfap2mu-Asn324dup	Asn324dup	7	7	1	0	14.2857	0
Kombewa	2018	pfap2mu	Pfap2mu-Asn330dup	Asn330dup	7	7	0	0	0	0
Kombewa	2018	pfap2mu	Pfap2mu-Gly315Asp	Gly315Asp	7	7	0	0	0	0
Kombewa	2018	pfap2mu	Pfap2mu-Ile226_Asn227insAsn	Ile226_Asn227insAsn	7	7	0	0	0	0
Kombewa	2018	pfap2mu	Pfap2mu-Leu518Ile	Leu518Ile	9	9	0	0	0	0
Kombewa	2018	pfap2mu	Pfap2mu-Lys199Thr	Lys199Thr	6	6	1	0	16.6667	0
Kombewa	2018	pfap2mu	Pfap2mu-Lys209Arg	Lys209Arg	6	6	0	0	0	0
Kombewa	2018	pfap2mu	Pfap2mu-Lys234dup	Lys234dup	7	7	0	0	0	0
Kombewa	2018	pfap2mu	Pfap2mu-Phe437Leu	Phe437Leu	7	7	0	0	0	0
Kombewa	2018	pfap2mu	Pfap2mu-Ser160Asn	Ser160Asn	8	8	1	0	12.5	0
Kombewa	2018	pfap2mu	Pfap2mu-Ser160Thr	Ser160Thr	7	7	0	0	0	0
Kombewa	2018	pfap2mu	Pfap2mu-Val127Leu	Val127Leu	8	8	0	0	0	0
Kombewa	2018	pfap2mu	Pfap2mu-Val510Ile	Val510Ile	7	7	0	0	0	0
Kombewa	2018	pfubp1	Pfubp1-Ala1883Thr	Ala1883Thr	9	9	0	0	0	0
Kombewa	2018	pfubp1	Pfubp1-Ala3099Thr	Ala3099Thr	7	7	0	0	0	0
Kombewa	2018	pfubp1	Pfubp1-Ala3099Val	Ala3099Val	7	7	1	0	14.2857	0
Kombewa	2018	pfubp1	Pfubp1-Ala3108Ser	Ala3108Ser	8	8	0	0	0	0
Kombewa	2018	pfubp1	Pfubp1-Ala3108Thr	Ala3108Thr	8	8	0	0	0	0
Kombewa	2018	pfubp1	Pfubp1-Ala3108Val	Ala3108Val	8	8	0	0	0	0
Kombewa	2018	pfubp1	Pfubp1-Ala3117Thr	Ala3117Thr	8	8	0	0	0	0
Kombewa	2018	pfubp1	Pfubp1-Arg1117His	Arg1117His	7	7	0	0	0	0
Kombewa	2018	pfubp1	Pfubp1-Arg1133Gly	Arg1133Gly	5	5	0	0	0	0
Kombewa	2018	pfubp1	Pfubp1-Arg1133Ser	Arg1133Ser	7	7	3	0	42.8571	0
Kombewa	2018	pfubp1	Pfubp1-Arg1205Cys	Arg1205Cys	8	8	0	0	0	0
Kombewa	2018	pfubp1	Pfubp1-Arg1499His	Arg1499His	9	9	0	0	0	0
Kombewa	2018	pfubp1	Pfubp1-Arg1736His	Arg1736His	9	9	0	0	0	0
Kombewa	2018	pfubp1	Pfubp1-Arg1736Leu	Arg1736Leu	9	9	0	0	0	0
Kombewa	2018	pfubp1	Pfubp1-Arg2226Lys	Arg2226Lys	5	5	0	0	0	0
Kombewa	2018	pfubp1	Pfubp1-Arg2229Lys	Arg2229Lys	5	5	0	0	0	0
Kombewa	2018	pfubp1	Pfubp1-Arg2238Lys	Arg2238Lys	9	9	9	0	100	0
Kombewa	2018	pfubp1	Pfubp1-Arg2361Cys	Arg2361Cys	6	6	0	0	0	0
Kombewa	2018	pfubp1	Pfubp1-Arg2396Lys	Arg2396Lys	6	6	0	0	0	0
Kombewa	2018	pfubp1	Pfubp1-Arg2643Lys	Arg2643Lys	7	7	0	0	0	0
Kombewa	2018	pfubp1	Pfubp1-Arg3053Cys	Arg3053Cys	9	9	0	0	0	0
Kombewa	2018	pfubp1	Pfubp1-Arg3086His	Arg3086His	8	8	0	0	0	0
Kombewa	2018	pfubp1	Pfubp1-Arg3092His	Arg3092His	6	6	1	0	16.6667	0
Kombewa	2018	pfubp1	Pfubp1-Arg3119Cys	Arg3119Cys	8	8	0	0	0	0
Kombewa	2018	pfubp1	Pfubp1-Asn1301Ser	Asn1301Ser	7	7	0	0	0	0
Kombewa	2018	pfubp1	Pfubp1-Asn1375fs	Asn1375fs	7	7	0	0	0	0
Kombewa	2018	pfubp1	Pfubp1-Asn1380fs	Asn1380fs	7	7	0	0	0	0
Kombewa	2018	pfubp1	Pfubp1-Asn1518Tyr	Asn1518Tyr	6	6	0	0	0	0
Kombewa	2018	pfubp1	Pfubp1-Asn157Lys	Asn157Lys	8	8	3	0	37.5	0
Kombewa	2018	pfubp1	Pfubp1-Asn1582His	Asn1582His	6	6	0	0	0	0
Kombewa	2018	pfubp1	Pfubp1-Asn1690Tyr	Asn1690Tyr	9	9	0	0	0	0
Kombewa	2018	pfubp1	Pfubp1-Asn1703_Asn1704del	Asn1703_Asn1704del	3	3	2	0	66.6667	0
Kombewa	2018	pfubp1	Pfubp1-Asn1703_Asn1704dup	Asn1703_Asn1704dup	3	3	0	0	0	0
Kombewa	2018	pfubp1	Pfubp1-Asn1704Lys	Asn1704Lys	4	4	1	0	25	0
Kombewa	2018	pfubp1	Pfubp1-Asn1704_Asn1707delinsLys	Asn1704_Asn1707delinsLys	3	3	0	0	0	0
Kombewa	2018	pfubp1	Pfubp1-Asn1704_Lys1705delinsLysAsnAsn	Asn1704_Lys1705delinsLysAsnAsn	3	3	0	0	0	0
Kombewa	2018	pfubp1	Pfubp1-Asn1704del	Asn1704del	3	3	2	0	66.6667	0
Kombewa	2018	pfubp1	Pfubp1-Asn1704dup	Asn1704dup	4	4	1	0	25	0
Kombewa	2018	pfubp1	Pfubp1-Asn1706Lys	Asn1706Lys	3	3	0	0	0	0
Kombewa	2018	pfubp1	Pfubp1-Asn1707_Asn1708insLys	Asn1707_Asn1708insLys	3	3	0	0	0	0
Kombewa	2018	pfubp1	Pfubp1-Asn1708_Asn1714del	Asn1708_Asn1714del	3	3	0	0	0	0
Kombewa	2018	pfubp1	Pfubp1-Asn1709_Asn1710insLys	Asn1709_Asn1710insLys	3	3	0	0	0	0
Kombewa	2018	pfubp1	Pfubp1-Asn1710Ser	Asn1710Ser	3	3	0	0	0	0
Kombewa	2018	pfubp1	Pfubp1-Asn1710_Asn1714del	Asn1710_Asn1714del	3	3	0	0	0	0
Kombewa	2018	pfubp1	Pfubp1-Asn1711_Asn1713del	Asn1711_Asn1713del	3	3	0	0	0	0
Kombewa	2018	pfubp1	Pfubp1-Asn1712_Asn1713del	Asn1712_Asn1713del	3	3	0	0	0	0
Kombewa	2018	pfubp1	Pfubp1-Asn1712_Asn1713dup	Asn1712_Asn1713dup	3	3	0	0	0	0
Kombewa	2018	pfubp1	Pfubp1-Asn1712_Asn1714del	Asn1712_Asn1714del	3	3	0	0	0	0
Kombewa	2018	pfubp1	Pfubp1-Asn1712_Asn1714dup	Asn1712_Asn1714dup	3	3	0	0	0	0
Kombewa	2018	pfubp1	Pfubp1-Asn1713_Asn1714del	Asn1713_Asn1714del	3	3	1	0	33.3333	0
Kombewa	2018	pfubp1	Pfubp1-Asn1713_Asn1714dup	Asn1713_Asn1714dup	4	4	1	0	25	0
Kombewa	2018	pfubp1	Pfubp1-Asn1713dup	Asn1713dup	3	3	0	0	0	0
Kombewa	2018	pfubp1	Pfubp1-Asn1714del	Asn1714del	3	3	0	0	0	0
Kombewa	2018	pfubp1	Pfubp1-Asn1714dup	Asn1714dup	8	8	8	0	100	0
Kombewa	2018	pfubp1	Pfubp1-Asn1717_Asn1718dup	Asn1717_Asn1718dup	3	3	0	0	0	0
Kombewa	2018	pfubp1	Pfubp1-Asn1718del	Asn1718del	3	3	0	0	0	0
Kombewa	2018	pfubp1	Pfubp1-Asn1718dup	Asn1718dup	3	3	0	0	0	0
Kombewa	2018	pfubp1	Pfubp1-Asn1719_Asn1720dup	Asn1719_Asn1720dup	3	3	0	0	0	0
Kombewa	2018	pfubp1	Pfubp1-Asn1719_Asn1720insTyr	Asn1719_Asn1720insTyr	3	3	0	0	0	0
Kombewa	2018	pfubp1	Pfubp1-Asn172Tyr	Asn172Tyr	8	8	0	0	0	0
Kombewa	2018	pfubp1	Pfubp1-Asn1743del	Asn1743del	9	9	0	0	0	0
Kombewa	2018	pfubp1	Pfubp1-Asn178Ser	Asn178Ser	8	8	0	0	0	0
Kombewa	2018	pfubp1	Pfubp1-Asn1935Lys	Asn1935Lys	3	3	0	0	0	0
Kombewa	2018	pfubp1	Pfubp1-Asn1942Lys	Asn1942Lys	7	7	3	0	42.8571	0
Kombewa	2018	pfubp1	Pfubp1-Asn1951fs	Asn1951fs	8	8	0	0	0	0
Kombewa	2018	pfubp1	Pfubp1-Asn1958fs	Asn1958fs	7	7	2	0	28.5714	0
Kombewa	2018	pfubp1	Pfubp1-Asn1963Lys	Asn1963Lys	8	8	0	0	0	0
Kombewa	2018	pfubp1	Pfubp1-Asn1966Lys	Asn1966Lys	8	8	0	0	0	0
Kombewa	2018	pfubp1	Pfubp1-Asn198_Asn200delinsLys	Asn198_Asn200delinsLys	2	2	0	0	0	0
Kombewa	2018	pfubp1	Pfubp1-Asn204_Asn208del	Asn204_Asn208del	2	2	0	0	0	0
Kombewa	2018	pfubp1	Pfubp1-Asn205_Asn208del	Asn205_Asn208del	3	3	1	0	33.3333	0
Kombewa	2018	pfubp1	Pfubp1-Asn205_Asn208dup	Asn205_Asn208dup	2	2	0	0	0	0
Kombewa	2018	pfubp1	Pfubp1-Asn206_Asn208del	Asn206_Asn208del	2	2	0	0	0	0
Kombewa	2018	pfubp1	Pfubp1-Asn206_Asn208dup	Asn206_Asn208dup	2	2	0	0	0	0
Kombewa	2018	pfubp1	Pfubp1-Asn207_Asn208del	Asn207_Asn208del	6	6	4	0	66.6667	0
Kombewa	2018	pfubp1	Pfubp1-Asn207_Asn208dup	Asn207_Asn208dup	2	2	0	0	0	0
Kombewa	2018	pfubp1	Pfubp1-Asn208del	Asn208del	5	5	5	0	100	0
Kombewa	2018	pfubp1	Pfubp1-Asn208dup	Asn208dup	3	3	1	0	33.3333	0
Kombewa	2018	pfubp1	Pfubp1-Asn22_Asn26del	Asn22_Asn26del	1	1	0	0	0	0
Kombewa	2018	pfubp1	Pfubp1-Asn230_Asn233dup	Asn230_Asn233dup	2	2	1	0	50	0
Kombewa	2018	pfubp1	Pfubp1-Asn233_Tyr234insAsnSerIleAsnAsnSerIleAsn	Asn233_Tyr234insAsnSerIleAsnAsnSerIleAsn	4	4	4	0	100	0
Kombewa	2018	pfubp1	Pfubp1-Asn233_Tyr234insAsnSerIleAsnAsnSerIleAsnAsnSerIleAsn	Asn233_Tyr234insAsnSerIleAsnAsnSerIleAsnAsnSerIleAsn	1	1	0	0	0	0
Kombewa	2018	pfubp1	Pfubp1-Asn2351_Glu2357delinsThrLysAsnGln	Asn2351_Glu2357delinsThrLysAsnGln	1	1	1	0	100	0
Kombewa	2018	pfubp1	Pfubp1-Asn2359Lys	Asn2359Lys	6	6	3	0	50	0
Kombewa	2018	pfubp1	Pfubp1-Asn2359Thr	Asn2359Thr	6	6	0	0	0	0
Kombewa	2018	pfubp1	Pfubp1-Asn23_Asn26del	Asn23_Asn26del	1	1	0	0	0	0
Kombewa	2018	pfubp1	Pfubp1-Asn244fs	Asn244fs	5	5	0	0	0	0
Kombewa	2018	pfubp1	Pfubp1-Asn24_Asn26del	Asn24_Asn26del	3	3	2	0	66.6667	0
Kombewa	2018	pfubp1	Pfubp1-Asn24_Asn26dup	Asn24_Asn26dup	1	1	0	0	0	0
Kombewa	2018	pfubp1	Pfubp1-Asn2524Ile	Asn2524Ile	8	8	0	0	0	0
Kombewa	2018	pfubp1	Pfubp1-Asn2526Ile	Asn2526Ile	8	8	0	0	0	0
Kombewa	2018	pfubp1	Pfubp1-Asn25_Asn26del	Asn25_Asn26del	3	3	3	0	100	0
Kombewa	2018	pfubp1	Pfubp1-Asn25_Asn26dup	Asn25_Asn26dup	4	4	3	0	75	0
Kombewa	2018	pfubp1	Pfubp1-Asn25_Ile27delinsMet	Asn25_Ile27delinsMet	1	1	0	0	0	0
Kombewa	2018	pfubp1	Pfubp1-Asn2662Tyr	Asn2662Tyr	7	7	0	0	0	0
Kombewa	2018	pfubp1	Pfubp1-Asn26del	Asn26del	1	1	0	0	0	0
Kombewa	2018	pfubp1	Pfubp1-Asn26dup	Asn26dup	3	3	2	0	66.6667	0
Kombewa	2018	pfubp1	Pfubp1-Asn274Lys	Asn274Lys	4	4	0	0	0	0
Kombewa	2018	pfubp1	Pfubp1-Asn274del	Asn274del	4	4	0	0	0	0
Kombewa	2018	pfubp1	Pfubp1-Asn274fs	Asn274fs	6	6	2	0	33.3333	0
Kombewa	2018	pfubp1	Pfubp1-Asn2788dup	Asn2788dup	9	9	0	0	0	0
Kombewa	2018	pfubp1	Pfubp1-Asn2813Lys	Asn2813Lys	7	7	0	0	0	0
Kombewa	2018	pfubp1	Pfubp1-Asn2859Ser	Asn2859Ser	9	9	0	0	0	0
Kombewa	2018	pfubp1	Pfubp1-Asn2873Ile	Asn2873Ile	7	7	0	0	0	0
Kombewa	2018	pfubp1	Pfubp1-Asn2982Lys	Asn2982Lys	9	9	0	0	0	0
Kombewa	2018	pfubp1	Pfubp1-Asn2991Lys	Asn2991Lys	9	9	0	0	0	0
Kombewa	2018	pfubp1	Pfubp1-Asn300Lys	Asn300Lys	8	8	0	0	0	0
Kombewa	2018	pfubp1	Pfubp1-Asn300fs	Asn300fs	8	8	1	0	12.5	0
Kombewa	2018	pfubp1	Pfubp1-Asn304_Lys307del	Asn304_Lys307del	8	8	0	0	0	0
Kombewa	2018	pfubp1	Pfubp1-Asn304fs	Asn304fs	8	8	1	0	12.5	0
Kombewa	2018	pfubp1	Pfubp1-Asn305Lys	Asn305Lys	8	8	0	0	0	0
Kombewa	2018	pfubp1	Pfubp1-Asn305_Asn314del	Asn305_Asn314del	8	8	1	0	12.5	0
Kombewa	2018	pfubp1	Pfubp1-Asn305fs	Asn305fs	8	8	0	0	0	0
Kombewa	2018	pfubp1	Pfubp1-Asn3091_Arg3092insHisValAsn	Asn3091_Arg3092insHisValAsn	4	4	0	0	0	0
Kombewa	2018	pfubp1	Pfubp1-Asn3094Ser	Asn3094Ser	7	7	4	0	57.1429	0
Kombewa	2018	pfubp1	Pfubp1-Asn3097Asp	Asn3097Asp	7	7	1	0	14.2857	0
Kombewa	2018	pfubp1	Pfubp1-Asn3106Asp	Asn3106Asp	8	8	0	0	0	0
Kombewa	2018	pfubp1	Pfubp1-Asn314fs	Asn314fs	8	8	1	0	12.5	0
Kombewa	2018	pfubp1	Pfubp1-Asn319Lys	Asn319Lys	9	9	1	0	11.1111	0
Kombewa	2018	pfubp1	Pfubp1-Asn339Asp	Asn339Asp	4	4	0	0	0	0
Kombewa	2018	pfubp1	Pfubp1-Asn339_Asp342dup	Asn339_Asp342dup	4	4	0	0	0	0
Kombewa	2018	pfubp1	Pfubp1-Asn339_Asp343del	Asn339_Asp343del	4	4	0	0	0	0
Kombewa	2018	pfubp1	Pfubp1-Asn339_Ser345delinsAspAsn	Asn339_Ser345delinsAspAsn	4	4	0	0	0	0
Kombewa	2018	pfubp1	Pfubp1-Asn339_Ser345delinsAspAsnAsnAspAsnAsnAsnAspAspAspAsp	Asn339_Ser345delinsAspAsnAsnAspAsnAsnAsnAspAspAspAsp	4	4	0	0	0	0
Kombewa	2018	pfubp1	Pfubp1-Asn339_Ser345delinsAspAsnAsnAspAspAsn	Asn339_Ser345delinsAspAsnAsnAspAspAsn	4	4	0	0	0	0
Kombewa	2018	pfubp1	Pfubp1-Asn347Asp	Asn347Asp	6	6	0	0	0	0
Kombewa	2018	pfubp1	Pfubp1-Asn347_Asn348insAsp	Asn347_Asn348insAsp	6	6	0	0	0	0
Kombewa	2018	pfubp1	Pfubp1-Asn348Asp	Asn348Asp	6	6	0	0	0	0
Kombewa	2018	pfubp1	Pfubp1-Asn481_Asn482del	Asn481_Asn482del	3	3	3	0	100	0
Kombewa	2018	pfubp1	Pfubp1-Asn482del	Asn482del	4	4	4	0	100	0
Kombewa	2018	pfubp1	Pfubp1-Asn482dup	Asn482dup	1	1	1	0	100	0
Kombewa	2018	pfubp1	Pfubp1-Asn638Asp	Asn638Asp	8	8	0	0	0	0
Kombewa	2018	pfubp1	Pfubp1-Asn640Lys	Asn640Lys	8	8	0	0	0	0
Kombewa	2018	pfubp1	Pfubp1-Asn759_Asp763del	Asn759_Asp763del	9	9	2	0	22.2222	0
Kombewa	2018	pfubp1	Pfubp1-Asn759_Asp763dup	Asn759_Asp763dup	9	9	2	0	22.2222	0
Kombewa	2018	pfubp1	Pfubp1-Asn789_Asp793del	Asn789_Asp793del	1	1	1	0	100	0
Kombewa	2018	pfubp1	Pfubp1-Asn789_Asp800delinsAspAspAspAspAspAspAspAspAspAsn	Asn789_Asp800delinsAspAspAspAspAspAspAspAspAspAsn	1	1	1	0	100	0
Kombewa	2018	pfubp1	Pfubp1-Asn789_Asp801delinsAspAspAspAspAspAsn	Asn789_Asp801delinsAspAspAspAspAspAsn	1	1	1	0	100	0
Kombewa	2018	pfubp1	Pfubp1-Asn789_Asp801delinsAspAspAspAspAspAspAsnAspAspAspAspAspAspAspAspAsn	Asn789_Asp801delinsAspAspAspAspAspAspAsnAspAspAspAspAspAspAspAspAsn	1	1	1	0	100	0
Kombewa	2018	pfubp1	Pfubp1-Asn789delinsAspAsp	Asn789delinsAspAsp	2	2	2	0	100	0
Kombewa	2018	pfubp1	Pfubp1-Asn846Lys	Asn846Lys	7	7	0	0	0	0
Kombewa	2018	pfubp1	Pfubp1-Asn846fs	Asn846fs	7	7	0	0	0	0
Kombewa	2018	pfubp1	Pfubp1-Asn907fs	Asn907fs	3	3	0	0	0	0
Kombewa	2018	pfubp1	Pfubp1-Asn912Tyr	Asn912Tyr	7	7	0	0	0	0
Kombewa	2018	pfubp1	Pfubp1-Asn917Lys	Asn917Lys	7	7	0	0	0	0
Kombewa	2018	pfubp1	Pfubp1-Asn920Asp	Asn920Asp	7	7	0	0	0	0
Kombewa	2018	pfubp1	Pfubp1-Asp1073His	Asp1073His	7	7	1	0	14.2857	0
Kombewa	2018	pfubp1	Pfubp1-Asp110Glu	Asp110Glu	7	7	0	0	0	0
Kombewa	2018	pfubp1	Pfubp1-Asp1155fs	Asp1155fs	9	9	0	0	0	0
Kombewa	2018	pfubp1	Pfubp1-Asp1220Gly	Asp1220Gly	8	8	0	0	0	0
Kombewa	2018	pfubp1	Pfubp1-Asp1315His	Asp1315His	4	4	1	0	25	0
Kombewa	2018	pfubp1	Pfubp1-Asp1485Asn	Asp1485Asn	7	7	0	0	0	0
Kombewa	2018	pfubp1	Pfubp1-Asp1485His	Asp1485His	7	7	0	0	0	0
Kombewa	2018	pfubp1	Pfubp1-Asp1485Tyr	Asp1485Tyr	7	7	0	0	0	0
Kombewa	2018	pfubp1	Pfubp1-Asp1510Asn	Asp1510Asn	9	9	0	0	0	0
Kombewa	2018	pfubp1	Pfubp1-Asp1522Glu	Asp1522Glu	6	6	0	0	0	0
Kombewa	2018	pfubp1	Pfubp1-Asp1522_Tyr1527dup	Asp1522_Tyr1527dup	6	6	0	0	0	0
Kombewa	2018	pfubp1	Pfubp1-Asp1525Glu	Asp1525Glu	6	6	0	0	0	0
Kombewa	2018	pfubp1	Pfubp1-Asp1525_Lys1526insLysTyrGlu	Asp1525_Lys1526insLysTyrGlu	6	6	0	0	0	0
Kombewa	2018	pfubp1	Pfubp1-Asp1525_Tyr1527del	Asp1525_Tyr1527del	7	7	1	0	14.2857	0
Kombewa	2018	pfubp1	Pfubp1-Asp1525_Tyr1527dup	Asp1525_Tyr1527dup	6	6	0	0	0	0
Kombewa	2018	pfubp1	Pfubp1-Asp1525_Tyr1530del	Asp1525_Tyr1530del	6	6	0	0	0	0
Kombewa	2018	pfubp1	Pfubp1-Asp1525_Tyr1530dup	Asp1525_Tyr1530dup	6	6	0	0	0	0
Kombewa	2018	pfubp1	Pfubp1-Asp1534Glu	Asp1534Glu	6	6	0	0	0	0
Kombewa	2018	pfubp1	Pfubp1-Asp158Asn	Asp158Asn	7	7	0	0	0	0
Kombewa	2018	pfubp1	Pfubp1-Asp1674Gly	Asp1674Gly	9	9	0	0	0	0
Kombewa	2018	pfubp1	Pfubp1-Asp168His	Asp168His	8	8	3	0	37.5	0
Kombewa	2018	pfubp1	Pfubp1-Asp180Tyr	Asp180Tyr	8	8	0	0	0	0
Kombewa	2018	pfubp1	Pfubp1-Asp1878Glu	Asp1878Glu	9	9	1	0	11.1111	0
Kombewa	2018	pfubp1	Pfubp1-Asp1975fs	Asp1975fs	9	9	1	0	11.1111	0
Kombewa	2018	pfubp1	Pfubp1-Asp1977Ala	Asp1977Ala	9	9	0	0	0	0
Kombewa	2018	pfubp1	Pfubp1-Asp2026Val	Asp2026Val	9	9	0	0	0	0
Kombewa	2018	pfubp1	Pfubp1-Asp215Tyr	Asp215Tyr	5	5	0	0	0	0
Kombewa	2018	pfubp1	Pfubp1-Asp2756Gly	Asp2756Gly	9	9	0	0	0	0
Kombewa	2018	pfubp1	Pfubp1-Asp287Asn	Asp287Asn	7	7	0	0	0	0
Kombewa	2018	pfubp1	Pfubp1-Asp287Tyr	Asp287Tyr	7	7	0	0	0	0
Kombewa	2018	pfubp1	Pfubp1-Asp3136Asn	Asp3136Asn	8	8	0	0	0	0
Kombewa	2018	pfubp1	Pfubp1-Asp333_Asp334insAsnAsn	Asp333_Asp334insAsnAsn	4	4	0	0	0	0
Kombewa	2018	pfubp1	Pfubp1-Asp334_Ser345delinsAsnAsnAspAspAsnAsnAspAsnAsnAsnAspAspAspAsp	Asp334_Ser345delinsAsnAsnAspAspAsnAsnAspAsnAsnAsnAspAspAspAsp	4	4	0	0	0	0
Kombewa	2018	pfubp1	Pfubp1-Asp338Asn	Asp338Asn	4	4	0	0	0	0
Kombewa	2018	pfubp1	Pfubp1-Asp338_Asn339insAsnAsnAsnAsp	Asp338_Asn339insAsnAsnAsnAsp	4	4	0	0	0	0
Kombewa	2018	pfubp1	Pfubp1-Asp338_Asn339insAspAsnAsnAsp	Asp338_Asn339insAspAsnAsnAsp	4	4	1	0	25	0
Kombewa	2018	pfubp1	Pfubp1-Asp338_Asp342delinsVal	Asp338_Asp342delinsVal	4	4	0	0	0	0
Kombewa	2018	pfubp1	Pfubp1-Asp342_Asp343insAsnAsnAsnAsp	Asp342_Asp343insAsnAsnAsnAsp	6	6	5	0	83.3333	0
Kombewa	2018	pfubp1	Pfubp1-Asp351Asn	Asp351Asn	5	5	0	0	0	0
Kombewa	2018	pfubp1	Pfubp1-Asp353del	Asp353del	5	5	0	0	0	0
Kombewa	2018	pfubp1	Pfubp1-Asp360Asn	Asp360Asn	5	5	0	0	0	0
Kombewa	2018	pfubp1	Pfubp1-Asp362del	Asp362del	5	5	2	0	40	0
Kombewa	2018	pfubp1	Pfubp1-Asp371_Ser372delinsAsn	Asp371_Ser372delinsAsn	2	2	2	0	100	0
Kombewa	2018	pfubp1	Pfubp1-Asp371_Ser372delinsGly	Asp371_Ser372delinsGly	1	1	1	0	100	0
Kombewa	2018	pfubp1	Pfubp1-Asp371del	Asp371del	5	5	5	0	100	0
Kombewa	2018	pfubp1	Pfubp1-Asp41Gly	Asp41Gly	7	7	1	0	14.2857	0
Kombewa	2018	pfubp1	Pfubp1-Asp747Gly	Asp747Gly	9	9	0	0	0	0
Kombewa	2018	pfubp1	Pfubp1-Asp748Tyr	Asp748Tyr	9	9	0	0	0	0
Kombewa	2018	pfubp1	Pfubp1-Asp753_Asn754insLysLysGlyGlyAsp	Asp753_Asn754insLysLysGlyGlyAsp	9	9	0	0	0	0
Kombewa	2018	pfubp1	Pfubp1-Asp910Asn	Asp910Asn	7	7	0	0	0	0
Kombewa	2018	pfubp1	Pfubp1-Cys2546Phe	Cys2546Phe	8	8	1	0	12.5	0
Kombewa	2018	pfubp1	Pfubp1-Cys2818Gly	Cys2818Gly	7	7	0	0	0	0
Kombewa	2018	pfubp1	Pfubp1-Cys2818Tyr	Cys2818Tyr	7	7	0	0	0	0
Kombewa	2018	pfubp1	Pfubp1-Cys2818_Lys2821dup	Cys2818_Lys2821dup	8	8	2	0	25	0
Kombewa	2018	pfubp1	Pfubp1-Cys2818_Lys2825dup	Cys2818_Lys2825dup	7	7	0	0	0	0
Kombewa	2018	pfubp1	Pfubp1-Gln1082His	Gln1082His	6	6	0	0	0	0
Kombewa	2018	pfubp1	Pfubp1-Gln2812_Asn2813insLysGlyGluGlnAsnGlyGluGln	Gln2812_Asn2813insLysGlyGluGlnAsnGlyGluGln	9	9	0	0	0	0
Kombewa	2018	pfubp1	Pfubp1-Gln2824_Glu2827dup	Gln2824_Glu2827dup	7	7	0	0	0	0
Kombewa	2018	pfubp1	Pfubp1-Gln740Arg	Gln740Arg	9	9	0	0	0	0
Kombewa	2018	pfubp1	Pfubp1-Gln740Lys	Gln740Lys	9	9	0	0	0	0
Kombewa	2018	pfubp1	Pfubp1-Gln845fs	Gln845fs	7	7	0	0	0	0
Kombewa	2018	pfubp1	Pfubp1-Gln853Leu	Gln853Leu	7	7	0	0	0	0
Kombewa	2018	pfubp1	Pfubp1-Glu1011Lys	Glu1011Lys	7	7	0	0	0	0
Kombewa	2018	pfubp1	Pfubp1-Glu1085Lys	Glu1085Lys	6	6	0	0	0	0
Kombewa	2018	pfubp1	Pfubp1-Glu1218Gly	Glu1218Gly	8	8	0	0	0	0
Kombewa	2018	pfubp1	Pfubp1-Glu1509del	Glu1509del	9	9	0	0	0	0
Kombewa	2018	pfubp1	Pfubp1-Glu1516_Asn1518del	Glu1516_Asn1518del	9	9	0	0	0	0
Kombewa	2018	pfubp1	Pfubp1-Glu1519Asp	Glu1519Asp	6	6	0	0	0	0
Kombewa	2018	pfubp1	Pfubp1-Glu1519_Lys1520insLysTyrAsp	Glu1519_Lys1520insLysTyrAsp	6	6	0	0	0	0
Kombewa	2018	pfubp1	Pfubp1-Glu1528Asp	Glu1528Asp	6	6	0	0	0	0
Kombewa	2018	pfubp1	Pfubp1-Glu1528_Glu1531delinsAsp	Glu1528_Glu1531delinsAsp	7	7	3	0	42.8571	0
Kombewa	2018	pfubp1	Pfubp1-Glu1528_Glu1531delinsAspLysTyrAspLysTyrAsp	Glu1528_Glu1531delinsAspLysTyrAspLysTyrAsp	6	6	0	0	0	0
Kombewa	2018	pfubp1	Pfubp1-Glu1528_Tyr1533dup	Glu1528_Tyr1533dup	6	6	0	0	0	0
Kombewa	2018	pfubp1	Pfubp1-Glu1528delinsAspLysTyrAsp	Glu1528delinsAspLysTyrAsp	6	6	0	0	0	0
Kombewa	2018	pfubp1	Pfubp1-Glu1531Asp	Glu1531Asp	6	6	0	0	0	0
Kombewa	2018	pfubp1	Pfubp1-Glu1531Val	Glu1531Val	6	6	0	0	0	0
Kombewa	2018	pfubp1	Pfubp1-Glu1531_Tyr1533del	Glu1531_Tyr1533del	8	8	2	0	25	0
Kombewa	2018	pfubp1	Pfubp1-Glu1531_Tyr1533dup	Glu1531_Tyr1533dup	6	6	4	0	66.6667	0
Kombewa	2018	pfubp1	Pfubp1-Glu154*	Glu154*	7	7	0	0	0	0
Kombewa	2018	pfubp1	Pfubp1-Glu154Gln	Glu154Gln	7	7	0	0	0	0
Kombewa	2018	pfubp1	Pfubp1-Glu1915Lys	Glu1915Lys	9	9	8	0	88.8889	0
Kombewa	2018	pfubp1	Pfubp1-Glu1922Lys	Glu1922Lys	9	9	5	0	55.5556	0
Kombewa	2018	pfubp1	Pfubp1-Glu1929Lys	Glu1929Lys	5	5	3	0	60	0
Kombewa	2018	pfubp1	Pfubp1-Glu241*	Glu241*	5	5	0	0	0	0
Kombewa	2018	pfubp1	Pfubp1-Glu2823_Tyr2826del	Glu2823_Tyr2826del	7	7	0	0	0	0
Kombewa	2018	pfubp1	Pfubp1-Glu315Asp	Glu315Asp	8	8	1	0	12.5	0
Kombewa	2018	pfubp1	Pfubp1-Glu317Asp	Glu317Asp	9	9	0	0	0	0
Kombewa	2018	pfubp1	Pfubp1-Glu317Val	Glu317Val	9	9	0	0	0	0
Kombewa	2018	pfubp1	Pfubp1-Glu440Val	Glu440Val	6	6	0	0	0	0
Kombewa	2018	pfubp1	Pfubp1-Glu737del	Glu737del	9	9	0	0	0	0
Kombewa	2018	pfubp1	Pfubp1-Glu852Val	Glu852Val	7	7	0	0	0	0
Kombewa	2018	pfubp1	Pfubp1-GluTyr154*	GluTyr154*	7	7	0	0	0	0
Kombewa	2018	pfubp1	Pfubp1-GluTyrLysAsn154*	GluTyrLysAsn154*	7	7	0	0	0	0
Kombewa	2018	pfubp1	Pfubp1-Gly1281Cys	Gly1281Cys	7	7	0	0	0	0
Kombewa	2018	pfubp1	Pfubp1-Gly1281Ser	Gly1281Ser	7	7	0	0	0	0
Kombewa	2018	pfubp1	Pfubp1-Gly1620Glu	Gly1620Glu	7	7	0	0	0	0
Kombewa	2018	pfubp1	Pfubp1-Gly170Ala	Gly170Ala	8	8	0	0	0	0
Kombewa	2018	pfubp1	Pfubp1-Gly1900Arg	Gly1900Arg	9	9	0	0	0	0
Kombewa	2018	pfubp1	Pfubp1-Gly2350fs	Gly2350fs	4	4	4	0	100	0
Kombewa	2018	pfubp1	Pfubp1-Gly2806Val	Gly2806Val	9	9	0	0	0	0
Kombewa	2018	pfubp1	Pfubp1-Gly2810Cys	Gly2810Cys	9	9	0	0	0	0
Kombewa	2018	pfubp1	Pfubp1-Gly2814Cys	Gly2814Cys	7	7	0	0	0	0
Kombewa	2018	pfubp1	Pfubp1-Gly2814Tyr	Gly2814Tyr	7	7	0	0	0	0
Kombewa	2018	pfubp1	Pfubp1-Gly3089Arg	Gly3089Arg	5	5	1	0	20	0
Kombewa	2018	pfubp1	Pfubp1-Gly310fs	Gly310fs	8	8	0	0	0	0
Kombewa	2018	pfubp1	Pfubp1-His1091Leu	His1091Leu	6	6	0	0	0	0
Kombewa	2018	pfubp1	Pfubp1-His1107Tyr	His1107Tyr	7	7	0	0	0	0
Kombewa	2018	pfubp1	Pfubp1-His1161Tyr	His1161Tyr	9	9	0	0	0	0
Kombewa	2018	pfubp1	Pfubp1-His1406Leu	His1406Leu	7	7	0	0	0	0
Kombewa	2018	pfubp1	Pfubp1-His17delinsAsnAsn	His17delinsAsnAsn	1	1	0	0	0	0
Kombewa	2018	pfubp1	Pfubp1-His17fs	His17fs	1	1	0	0	0	0
Kombewa	2018	pfubp1	Pfubp1-His2001Gln	His2001Gln	9	9	0	0	0	0
Kombewa	2018	pfubp1	Pfubp1-His2246Tyr	His2246Tyr	8	8	0	0	0	0
Kombewa	2018	pfubp1	Pfubp1-His224Gln	His224Gln	5	5	0	0	0	0
Kombewa	2018	pfubp1	Pfubp1-His238Asp	His238Asp	5	5	0	0	0	0
Kombewa	2018	pfubp1	Pfubp1-His2552Tyr	His2552Tyr	8	8	0	0	0	0
Kombewa	2018	pfubp1	Pfubp1-His2577Asn	His2577Asn	6	6	1	0	16.6667	0
Kombewa	2018	pfubp1	Pfubp1-His2577Tyr	His2577Tyr	6	6	0	0	0	0
Kombewa	2018	pfubp1	Pfubp1-His3074Arg	His3074Arg	9	9	0	0	0	0
Kombewa	2018	pfubp1	Pfubp1-His3083Arg	His3083Arg	8	8	1	0	12.5	0
Kombewa	2018	pfubp1	Pfubp1-His3098Arg	His3098Arg	7	7	0	0	0	0
Kombewa	2018	pfubp1	Pfubp1-His3098Asp	His3098Asp	7	7	0	0	0	0
Kombewa	2018	pfubp1	Pfubp1-His3098Gly	His3098Gly	7	7	1	0	14.2857	0
Kombewa	2018	pfubp1	Pfubp1-His3107Gly	His3107Gly	8	8	0	0	0	0
Kombewa	2018	pfubp1	Pfubp1-His504Tyr	His504Tyr	9	9	0	0	0	0
Kombewa	2018	pfubp1	Pfubp1-His90Tyr	His90Tyr	6	6	0	0	0	0
Kombewa	2018	pfubp1	Pfubp1-Ile1210Met	Ile1210Met	9	9	0	0	0	0
Kombewa	2018	pfubp1	Pfubp1-Ile1787Met	Ile1787Met	8	8	0	0	0	0
Kombewa	2018	pfubp1	Pfubp1-Ile1874Val	Ile1874Val	9	9	0	0	0	0
Kombewa	2018	pfubp1	Pfubp1-Ile1980Thr	Ile1980Thr	9	9	0	0	0	0
Kombewa	2018	pfubp1	Pfubp1-Ile27Met	Ile27Met	1	1	0	0	0	0
Kombewa	2018	pfubp1	Pfubp1-Ile2864Thr	Ile2864Thr	7	7	0	0	0	0
Kombewa	2018	pfubp1	Pfubp1-Ile2963Thr	Ile2963Thr	8	8	0	0	0	0
Kombewa	2018	pfubp1	Pfubp1-Ile2963Val	Ile2963Val	8	8	0	0	0	0
Kombewa	2018	pfubp1	Pfubp1-Ile808Phe	Ile808Phe	7	7	0	0	0	0
Kombewa	2018	pfubp1	Pfubp1-Ile959Met	Ile959Met	4	4	0	0	0	0
Kombewa	2018	pfubp1	Pfubp1-Leu2006Pro	Leu2006Pro	9	9	0	0	0	0
Kombewa	2018	pfubp1	Pfubp1-Leu2258Ile	Leu2258Ile	8	8	3	0	37.5	0
Kombewa	2018	pfubp1	Pfubp1-Leu276Phe	Leu276Phe	4	4	0	0	0	0
Kombewa	2018	pfubp1	Pfubp1-Leu58Ser	Leu58Ser	6	6	0	0	0	0
Kombewa	2018	pfubp1	Pfubp1-Lys1061_Asn1064dup	Lys1061_Asn1064dup	7	7	0	0	0	0
Kombewa	2018	pfubp1	Pfubp1-Lys1063_Asn1064del	Lys1063_Asn1064del	7	7	0	0	0	0
Kombewa	2018	pfubp1	Pfubp1-Lys1086Arg	Lys1086Arg	6	6	0	0	0	0
Kombewa	2018	pfubp1	Pfubp1-Lys1193Thr	Lys1193Thr	8	8	1	0	12.5	0
Kombewa	2018	pfubp1	Pfubp1-Lys1312_Asp1317dup	Lys1312_Asp1317dup	3	3	0	0	0	0
Kombewa	2018	pfubp1	Pfubp1-Lys1314_Asp1317dup	Lys1314_Asp1317dup	3	3	1	0	33.3333	0
Kombewa	2018	pfubp1	Pfubp1-Lys1316_Asp1317del	Lys1316_Asp1317del	5	5	2	0	40	0
Kombewa	2018	pfubp1	Pfubp1-Lys1316_Asp1317dup	Lys1316_Asp1317dup	4	4	1	0	25	0
Kombewa	2018	pfubp1	Pfubp1-Lys1376Gln	Lys1376Gln	7	7	0	0	0	0
Kombewa	2018	pfubp1	Pfubp1-Lys147Asn	Lys147Asn	7	7	0	0	0	0
Kombewa	2018	pfubp1	Pfubp1-Lys1507_Asn1518del	Lys1507_Asn1518del	9	9	0	0	0	0
Kombewa	2018	pfubp1	Pfubp1-Lys1526_Glu1528del	Lys1526_Glu1528del	6	6	0	0	0	0
Kombewa	2018	pfubp1	Pfubp1-Lys1649Asn	Lys1649Asn	7	7	0	0	0	0
Kombewa	2018	pfubp1	Pfubp1-Lys165Asn	Lys165Asn	8	8	1	0	12.5	0
Kombewa	2018	pfubp1	Pfubp1-Lys165Thr	Lys165Thr	8	8	0	0	0	0
Kombewa	2018	pfubp1	Pfubp1-Lys166Asn	Lys166Asn	8	8	3	0	37.5	0
Kombewa	2018	pfubp1	Pfubp1-Lys166Met	Lys166Met	8	8	0	0	0	0
Kombewa	2018	pfubp1	Pfubp1-Lys166Thr	Lys166Thr	8	8	0	0	0	0
Kombewa	2018	pfubp1	Pfubp1-Lys167Asn	Lys167Asn	8	8	4	0	50	0
Kombewa	2018	pfubp1	Pfubp1-Lys167Thr	Lys167Thr	8	8	0	0	0	0
Kombewa	2018	pfubp1	Pfubp1-Lys1705Asn	Lys1705Asn	4	4	1	0	25	0
Kombewa	2018	pfubp1	Pfubp1-Lys1705delinsAsnLysAsn	Lys1705delinsAsnLysAsn	3	3	0	0	0	0
Kombewa	2018	pfubp1	Pfubp1-Lys1914Asn	Lys1914Asn	9	9	8	0	88.8889	0
Kombewa	2018	pfubp1	Pfubp1-Lys1921Asn	Lys1921Asn	9	9	5	0	55.5556	0
Kombewa	2018	pfubp1	Pfubp1-Lys1928Asn	Lys1928Asn	5	5	3	0	60	0
Kombewa	2018	pfubp1	Pfubp1-Lys1936Glu	Lys1936Glu	3	3	0	0	0	0
Kombewa	2018	pfubp1	Pfubp1-Lys1943Glu	Lys1943Glu	4	4	0	0	0	0
Kombewa	2018	pfubp1	Pfubp1-Lys1949Asn	Lys1949Asn	8	8	1	0	12.5	0
Kombewa	2018	pfubp1	Pfubp1-Lys1956Arg	Lys1956Arg	7	7	0	0	0	0
Kombewa	2018	pfubp1	Pfubp1-Lys1956Asn	Lys1956Asn	8	8	2	0	25	0
Kombewa	2018	pfubp1	Pfubp1-Lys1957Glu	Lys1957Glu	7	7	0	0	0	0
Kombewa	2018	pfubp1	Pfubp1-Lys1964_Asn1970del	Lys1964_Asn1970del	8	8	0	0	0	0
Kombewa	2018	pfubp1	Pfubp1-Lys1987Asn	Lys1987Asn	9	9	0	0	0	0
Kombewa	2018	pfubp1	Pfubp1-Lys2657Asn	Lys2657Asn	7	7	0	0	0	0
Kombewa	2018	pfubp1	Pfubp1-Lys273del	Lys273del	4	4	0	0	0	0
Kombewa	2018	pfubp1	Pfubp1-Lys2805Asn	Lys2805Asn	9	9	0	0	0	0
Kombewa	2018	pfubp1	Pfubp1-Lys2805Thr	Lys2805Thr	9	9	0	0	0	0
Kombewa	2018	pfubp1	Pfubp1-Lys2809Asn	Lys2809Asn	9	9	0	0	0	0
Kombewa	2018	pfubp1	Pfubp1-Lys2809_Gln2812del	Lys2809_Gln2812del	9	9	0	0	0	0
Kombewa	2018	pfubp1	Pfubp1-Lys2809_Gln2812dup	Lys2809_Gln2812dup	9	9	0	0	0	0
Kombewa	2018	pfubp1	Pfubp1-Lys2817Asn	Lys2817Asn	7	7	0	0	0	0
Kombewa	2018	pfubp1	Pfubp1-Lys2821Asn	Lys2821Asn	7	7	0	0	0	0
Kombewa	2018	pfubp1	Pfubp1-Lys2821_Tyr2822insCysGluGlnLysTyrGluGlnLys	Lys2821_Tyr2822insCysGluGlnLysTyrGluGlnLys	7	7	0	0	0	0
Kombewa	2018	pfubp1	Pfubp1-Lys2825_Tyr2826insCysGluGlnLys	Lys2825_Tyr2826insCysGluGlnLys	7	7	0	0	0	0
Kombewa	2018	pfubp1	Pfubp1-Lys2843Asn	Lys2843Asn	9	9	0	0	0	0
Kombewa	2018	pfubp1	Pfubp1-Lys306Asn	Lys306Asn	8	8	0	0	0	0
Kombewa	2018	pfubp1	Pfubp1-Lys307Ile	Lys307Ile	8	8	0	0	0	0
Kombewa	2018	pfubp1	Pfubp1-Lys309Asn	Lys309Asn	8	8	0	0	0	0
Kombewa	2018	pfubp1	Pfubp1-Lys311Glu	Lys311Glu	8	8	0	0	0	0
Kombewa	2018	pfubp1	Pfubp1-Lys311fs	Lys311fs	8	8	0	0	0	0
Kombewa	2018	pfubp1	Pfubp1-Lys313Ile	Lys313Ile	8	8	0	0	0	0
Kombewa	2018	pfubp1	Pfubp1-Lys460*	Lys460*	6	6	0	0	0	0
Kombewa	2018	pfubp1	Pfubp1-Lys750Asn	Lys750Asn	9	9	0	0	0	0
Kombewa	2018	pfubp1	Pfubp1-Lys844fs	Lys844fs	8	8	1	0	12.5	0
Kombewa	2018	pfubp1	Pfubp1-Lys877Arg	Lys877Arg	8	8	0	0	0	0
Kombewa	2018	pfubp1	Pfubp1-Lys895Asn	Lys895Asn	7	7	0	0	0	0
Kombewa	2018	pfubp1	Pfubp1-Lys906Asn	Lys906Asn	7	7	7	0	100	0
Kombewa	2018	pfubp1	Pfubp1-Lys976fs	Lys976fs	1	1	1	0	100	0
Kombewa	2018	pfubp1	Pfubp1-LysValSerSerLysTyrLeuGlu147*	LysValSerSerLysTyrLeuGlu147*	7	7	0	0	0	0
Kombewa	2018	pfubp1	Pfubp1-LysValSerSerLysTyrLeuGluTyr147*	LysValSerSerLysTyrLeuGluTyr147*	7	7	2	0	28.5714	0
Kombewa	2018	pfubp1	Pfubp1-LysValSerSerLysTyrLeuGluTyrLysAsn147*	LysValSerSerLysTyrLeuGluTyrLysAsn147*	8	8	3	0	37.5	0
Kombewa	2018	pfubp1	Pfubp1-LysValSerSerLysTyrLeuGluTyrLysAsnAsp147*	LysValSerSerLysTyrLeuGluTyrLysAsnAsp147*	7	7	0	0	0	0
Kombewa	2018	pfubp1	Pfubp1-LysValSerSerLysTyrLeuGluTyrLysAsnAspSer147*	LysValSerSerLysTyrLeuGluTyrLysAsnAspSer147*	7	7	0	0	0	0
Kombewa	2018	pfubp1	Pfubp1-Met1888Val	Met1888Val	9	9	0	0	0	0
Kombewa	2018	pfubp1	Pfubp1-Met2228Leu	Met2228Leu	5	5	0	0	0	0
Kombewa	2018	pfubp1	Pfubp1-Met2618Val	Met2618Val	8	8	0	0	0	0
Kombewa	2018	pfubp1	Pfubp1-Met2954Val	Met2954Val	9	9	0	0	0	0
Kombewa	2018	pfubp1	Pfubp1-Met3078Ile	Met3078Ile	9	9	0	0	0	0
Kombewa	2018	pfubp1	Pfubp1-Met3223Ile	Met3223Ile	9	9	0	0	0	0
Kombewa	2018	pfubp1	Pfubp1-Met827Val	Met827Val	8	8	0	0	0	0
Kombewa	2018	pfubp1	Pfubp1-Phe1407Leu	Phe1407Leu	7	7	0	0	0	0
Kombewa	2018	pfubp1	Pfubp1-Phe1739Tyr	Phe1739Tyr	9	9	0	0	0	0
Kombewa	2018	pfubp1	Pfubp1-Phe2333Leu	Phe2333Leu	6	6	0	0	0	0
Kombewa	2018	pfubp1	Pfubp1-Phe2545Ile	Phe2545Ile	8	8	0	0	0	0
Kombewa	2018	pfubp1	Pfubp1-Phe2849Leu	Phe2849Leu	9	9	0	0	0	0
Kombewa	2018	pfubp1	Pfubp1-Phe2928Tyr	Phe2928Tyr	9	9	0	0	0	0
Kombewa	2018	pfubp1	Pfubp1-Phe692Leu	Phe692Leu	8	8	0	0	0	0
Kombewa	2018	pfubp1	Pfubp1-Pro1104His	Pro1104His	7	7	0	0	0	0
Kombewa	2018	pfubp1	Pfubp1-Pro1461Ser	Pro1461Ser	7	7	0	0	0	0
Kombewa	2018	pfubp1	Pfubp1-Pro1461Thr	Pro1461Thr	7	7	0	0	0	0
Kombewa	2018	pfubp1	Pfubp1-Pro1996Leu	Pro1996Leu	9	9	0	0	0	0
Kombewa	2018	pfubp1	Pfubp1-Pro1996Thr	Pro1996Thr	9	9	0	0	0	0
Kombewa	2018	pfubp1	Pfubp1-Pro3000Thr	Pro3000Thr	9	9	0	0	0	0
Kombewa	2018	pfubp1	Pfubp1-Pro960His	Pro960His	4	4	0	0	0	0
Kombewa	2018	pfubp1	Pfubp1-Pro960Thr	Pro960Thr	4	4	1	0	25	0
Kombewa	2018	pfubp1	Pfubp1-Ser1037Pro	Ser1037Pro	7	7	0	0	0	0
Kombewa	2018	pfubp1	Pfubp1-Ser1103Leu	Ser1103Leu	6	6	0	0	0	0
Kombewa	2018	pfubp1	Pfubp1-Ser1121Tyr	Ser1121Tyr	7	7	1	0	14.2857	0
Kombewa	2018	pfubp1	Pfubp1-Ser1163Arg	Ser1163Arg	9	9	1	0	11.1111	0
Kombewa	2018	pfubp1	Pfubp1-Ser1168Arg	Ser1168Arg	8	8	0	0	0	0
Kombewa	2018	pfubp1	Pfubp1-Ser1328Ile	Ser1328Ile	7	7	0	0	0	0
Kombewa	2018	pfubp1	Pfubp1-Ser13Leu	Ser13Leu	7	7	0	0	0	0
Kombewa	2018	pfubp1	Pfubp1-Ser1472Tyr	Ser1472Tyr	7	7	0	0	0	0
Kombewa	2018	pfubp1	Pfubp1-Ser149Phe	Ser149Phe	7	7	0	0	0	0
Kombewa	2018	pfubp1	Pfubp1-Ser149fs	Ser149fs	7	7	1	0	14.2857	0
Kombewa	2018	pfubp1	Pfubp1-Ser159Ile	Ser159Ile	7	7	0	0	0	0
Kombewa	2018	pfubp1	Pfubp1-Ser171Arg	Ser171Arg	8	8	0	0	0	0
Kombewa	2018	pfubp1	Pfubp1-Ser171Ile	Ser171Ile	8	8	0	0	0	0
Kombewa	2018	pfubp1	Pfubp1-Ser1979Asn	Ser1979Asn	9	9	0	0	0	0
Kombewa	2018	pfubp1	Pfubp1-Ser2021Thr	Ser2021Thr	9	9	0	0	0	0
Kombewa	2018	pfubp1	Pfubp1-Ser2273Asn	Ser2273Asn	8	8	0	0	0	0
Kombewa	2018	pfubp1	Pfubp1-Ser227_Tyr234dup	Ser227_Tyr234dup	1	1	0	0	0	0
Kombewa	2018	pfubp1	Pfubp1-Ser2635Asn	Ser2635Asn	7	7	0	0	0	0
Kombewa	2018	pfubp1	Pfubp1-Ser2635Cys	Ser2635Cys	7	7	0	0	0	0
Kombewa	2018	pfubp1	Pfubp1-Ser2648Asn	Ser2648Asn	7	7	0	0	0	0
Kombewa	2018	pfubp1	Pfubp1-Ser281Ala	Ser281Ala	6	6	6	0	100	0
Kombewa	2018	pfubp1	Pfubp1-Ser286Ile	Ser286Ile	7	7	0	0	0	0
Kombewa	2018	pfubp1	Pfubp1-Ser2946Cys	Ser2946Cys	9	9	0	0	0	0
Kombewa	2018	pfubp1	Pfubp1-Ser2dup	Ser2dup	7	7	1	0	14.2857	0
Kombewa	2018	pfubp1	Pfubp1-Ser3019Thr	Ser3019Thr	9	9	0	0	0	0
Kombewa	2018	pfubp1	Pfubp1-Ser3062Arg	Ser3062Arg	9	9	0	0	0	0
Kombewa	2018	pfubp1	Pfubp1-Ser3062Gly	Ser3062Gly	9	9	1	0	11.1111	0
Kombewa	2018	pfubp1	Pfubp1-Ser3103Asn	Ser3103Asn	8	8	5	0	62.5	0
Kombewa	2018	pfubp1	Pfubp1-Ser3103Ile	Ser3103Ile	7	7	0	0	0	0
Kombewa	2018	pfubp1	Pfubp1-Ser3112Asn	Ser3112Asn	8	8	6	0	75	0
Kombewa	2018	pfubp1	Pfubp1-Ser3121Asn	Ser3121Asn	8	8	5	0	62.5	0
Kombewa	2018	pfubp1	Pfubp1-Ser345Asp	Ser345Asp	4	4	0	0	0	0
Kombewa	2018	pfubp1	Pfubp1-Ser354Asn	Ser354Asn	5	5	1	0	20	0
Kombewa	2018	pfubp1	Pfubp1-Ser354Asp	Ser354Asp	5	5	0	0	0	0
Kombewa	2018	pfubp1	Pfubp1-Ser904Asn	Ser904Asn	7	7	0	0	0	0
Kombewa	2018	pfubp1	Pfubp1-Thr1237Ile	Thr1237Ile	8	8	0	0	0	0
Kombewa	2018	pfubp1	Pfubp1-Thr1500Ala	Thr1500Ala	9	9	0	0	0	0
Kombewa	2018	pfubp1	Pfubp1-Thr160Ile	Thr160Ile	7	7	0	0	0	0
Kombewa	2018	pfubp1	Pfubp1-Thr1612Ala	Thr1612Ala	6	6	0	0	0	0
Kombewa	2018	pfubp1	Pfubp1-Thr1675Ala	Thr1675Ala	9	9	0	0	0	0
Kombewa	2018	pfubp1	Pfubp1-Thr2360Pro	Thr2360Pro	6	6	0	0	0	0
Kombewa	2018	pfubp1	Pfubp1-Thr275Asn	Thr275Asn	4	4	0	0	0	0
Kombewa	2018	pfubp1	Pfubp1-Thr275Lys	Thr275Lys	4	4	0	0	0	0
Kombewa	2018	pfubp1	Pfubp1-Thr275fs	Thr275fs	4	4	0	0	0	0
Kombewa	2018	pfubp1	Pfubp1-Thr278Lys	Thr278Lys	4	4	0	0	0	0
Kombewa	2018	pfubp1	Pfubp1-Thr2974Ile	Thr2974Ile	8	8	0	0	0	0
Kombewa	2018	pfubp1	Pfubp1-Thr3018Ile	Thr3018Ile	9	9	0	0	0	0
Kombewa	2018	pfubp1	Pfubp1-Thr444Lys	Thr444Lys	6	6	0	0	0	0
Kombewa	2018	pfubp1	Pfubp1-Thr807Pro	Thr807Pro	7	7	0	0	0	0
Kombewa	2018	pfubp1	Pfubp1-Trp502Cys	Trp502Cys	9	9	0	0	0	0
Kombewa	2018	pfubp1	Pfubp1-Tyr1087His	Tyr1087His	6	6	0	0	0	0
Kombewa	2018	pfubp1	Pfubp1-Tyr1307His	Tyr1307His	7	7	0	0	0	0
Kombewa	2018	pfubp1	Pfubp1-Tyr1462His	Tyr1462His	7	7	0	0	0	0
Kombewa	2018	pfubp1	Pfubp1-Tyr1521Asn	Tyr1521Asn	6	6	0	0	0	0
Kombewa	2018	pfubp1	Pfubp1-Tyr1521His	Tyr1521His	6	6	0	0	0	0
Kombewa	2018	pfubp1	Pfubp1-Tyr1527_Glu1528insAspLysTyrGluLysTyr	Tyr1527_Glu1528insAspLysTyrGluLysTyr	6	6	0	0	0	0
Kombewa	2018	pfubp1	Pfubp1-Tyr1530_Glu1531insAspLysTyr	Tyr1530_Glu1531insAspLysTyr	6	6	0	0	0	0
Kombewa	2018	pfubp1	Pfubp1-Tyr1533_Lys1538del	Tyr1533_Lys1538del	6	6	0	0	0	0
Kombewa	2018	pfubp1	Pfubp1-Tyr1536_Lys1541del	Tyr1536_Lys1541del	6	6	0	0	0	0
Kombewa	2018	pfubp1	Pfubp1-Tyr155*	Tyr155*	7	7	0	0	0	0
Kombewa	2018	pfubp1	Pfubp1-Tyr1556Cys	Tyr1556Cys	8	8	0	0	0	0
Kombewa	2018	pfubp1	Pfubp1-Tyr1882Cys	Tyr1882Cys	9	9	0	0	0	0
Kombewa	2018	pfubp1	Pfubp1-Tyr1969Asp	Tyr1969Asp	8	8	0	0	0	0
Kombewa	2018	pfubp1	Pfubp1-Tyr1969_Asp1975dup	Tyr1969_Asp1975dup	8	8	0	0	0	0
Kombewa	2018	pfubp1	Pfubp1-Tyr2751Phe	Tyr2751Phe	9	9	0	0	0	0
Kombewa	2018	pfubp1	Pfubp1-Tyr2822Cys	Tyr2822Cys	7	7	0	0	0	0
Kombewa	2018	pfubp1	Pfubp1-Tyr2822Gly	Tyr2822Gly	7	7	0	0	0	0
Kombewa	2018	pfubp1	Pfubp1-Tyr2826_Glu2827insGluGlnLysTyr	Tyr2826_Glu2827insGluGlnLysTyr	8	8	5	0	62.5	0
Kombewa	2018	pfubp1	Pfubp1-Tyr2826_Glu2827insGluGlnLysTyrGluGlnLysTyr	Tyr2826_Glu2827insGluGlnLysTyrGluGlnLysTyr	7	7	1	0	14.2857	0
Kombewa	2018	pfubp1	Pfubp1-Tyr2826_Glu2827insGluGlnLysTyrGluGlnLysTyrGluGlnLysTyr	Tyr2826_Glu2827insGluGlnLysTyrGluGlnLysTyrGluGlnLysTyr	7	7	0	0	0	0
Kombewa	2018	pfubp1	Pfubp1-Tyr3352Cys	Tyr3352Cys	7	7	0	0	0	0
Kombewa	2018	pfubp1	Pfubp1-Tyr615His	Tyr615His	8	8	8	0	100	0
Kombewa	2018	pfubp1	Pfubp1-Val1072Leu	Val1072Leu	7	7	0	0	0	0
Kombewa	2018	pfubp1	Pfubp1-Val1211Gly	Val1211Gly	9	9	0	0	0	0
Kombewa	2018	pfubp1	Pfubp1-Val2073Ile	Val2073Ile	8	8	2	0	25	0
Kombewa	2018	pfubp1	Pfubp1-Val2653Ala	Val2653Ala	7	7	0	0	0	0
Kombewa	2018	pfubp1	Pfubp1-Val2957_Asn2962dup	Val2957_Asn2962dup	9	9	0	0	0	0
Kombewa	2018	pfubp1	Pfubp1-Val3072Ala	Val3072Ala	9	9	0	0	0	0
Kombewa	2018	pfubp1	Pfubp1-Val3090Ala	Val3090Ala	5	5	1	0	20	0
Kombewa	2018	pfubp1	Pfubp1-Val627Ile	Val627Ile	8	8	0	0	0	0
Kombewa	2018	pfubp1	Pfubp1-Val666Ile	Val666Ile	8	8	0	0	0	0
Kombewa	2018	pfubp1	Pfubp1-Val708Ala	Val708Ala	8	8	0	0	0	0
Kombewa	2018	pfubp1	Pfubp1-Val739Leu	Val739Leu	9	9	0	0	0	0
Kombewa	2018	pfubp1	Pfubp1-Val739Met	Val739Met	9	9	0	0	0	0
Kombewa	2018	atp6	atp6-Ala621Asp	Ala621Asp	9	9	0	0	0	0
Kombewa	2018	atp6	atp6-Ala623Glu	Ala623Glu	9	9	0	0	0	0
Kombewa	2018	atp6	atp6-Ala630Asp	Ala630Asp	9	9	0	0	0	0
Kombewa	2018	atp6	atp6-Ala630Ser	Ala630Ser	9	9	0	0	0	0
Kombewa	2018	atp6	atp6-Ala630Thr	Ala630Thr	9	9	0	0	0	0
Kombewa	2018	atp6	atp6-Asn569Lys	Asn569Lys	9	9	5	0	55.5556	0
Kombewa	2018	atp6	atp6-Asn569Ser	Asn569Ser	9	9	0	0	0	0
Kombewa	2018	atp6	atp6-Asn644Ile	Asn644Ile	9	9	0	0	0	0
Kombewa	2018	atp6	atp6-Asp436Tyr	Asp436Tyr	9	9	0	0	0	0
Kombewa	2018	atp6	atp6-Gln266Glu	Gln266Glu	9	9	0	0	0	0
Kombewa	2018	atp6	atp6-Glu431Lys	Glu431Lys	9	9	3	0	33.3333	0
Kombewa	2018	atp6	atp6-Glu605Asp	Glu605Asp	9	9	0	0	0	0
Kombewa	2018	atp6	atp6-Glu643Gln	Glu643Gln	9	9	0	0	0	0
Kombewa	2018	atp6	atp6-Gly627Arg	Gly627Arg	9	9	0	0	0	0
Kombewa	2018	atp6	atp6-Gly639Asp	Gly639Asp	9	9	1	0	11.1111	0
Kombewa	2018	atp6	atp6-His243Tyr	His243Tyr	9	9	0	0	0	0
Kombewa	2018	atp6	atp6-His647Asn	His647Asn	9	9	0	0	0	0
Kombewa	2018	atp6	atp6-His747Tyr	His747Tyr	7	7	0	0	0	0
Kombewa	2018	atp6	atp6-Leu402Val	Leu402Val	9	9	1	0	11.1111	0
Kombewa	2018	atp6	atp6-Lys578Arg	Lys578Arg	9	9	0	0	0	0
Kombewa	2018	atp6	atp6-Lys776Asn	Lys776Asn	7	7	0	0	0	0
Kombewa	2018	atp6	atp6-Ser379Phe	Ser379Phe	9	9	0	0	0	0
Kombewa	2018	atp6	atp6-Ser769Asn	Ser769Asn	7	7	0	0	0	0
Kombewa	2018	atp6	atp6-Thr427Met	Thr427Met	9	9	0	0	0	0
Kombewa	2018	atp6	atp6-Thr570Ile	Thr570Ile	9	9	0	0	0	0
Kombewa	2018	atp6	atp6-Thr602Ile	Thr602Ile	9	9	0	0	0	0
Kombewa	2018	atp6	atp6-Thr624Ile	Thr624Ile	9	9	0	0	0	0
Kombewa	2018	atp6	atp6-Thr635Lys	Thr635Lys	9	9	0	0	0	0
Kombewa	2019	pfap2mu	Pfap2mu-Ala236Thr	Ala236Thr	18	18	0	0	0	0
Kombewa	2019	pfap2mu	Pfap2mu-Ala337Thr	Ala337Thr	21	21	0	0	0	0
Kombewa	2019	pfap2mu	Pfap2mu-Arg146Lys	Arg146Lys	21	21	0	0	0	0
Kombewa	2019	pfap2mu	Pfap2mu-Asn184His	Asn184His	16	16	0	0	0	0
Kombewa	2019	pfap2mu	Pfap2mu-Asn232_Asn233del	Asn232_Asn233del	17	17	0	0	0	0
Kombewa	2019	pfap2mu	Pfap2mu-Asn232_Asn233dup	Asn232_Asn233dup	17	17	2	0	11.7647	0
Kombewa	2019	pfap2mu	Pfap2mu-Asn233Lys	Asn233Lys	17	17	0	0	0	0
Kombewa	2019	pfap2mu	Pfap2mu-Asn233del	Asn233del	17	17	4	0	23.5294	0
Kombewa	2019	pfap2mu	Pfap2mu-Asn233dup	Asn233dup	18	18	4	0	22.2222	0
Kombewa	2019	pfap2mu	Pfap2mu-Asn322Ile	Asn322Ile	15	15	0	0	0	0
Kombewa	2019	pfap2mu	Pfap2mu-Asn324dup	Asn324dup	18	18	7	0	38.8889	0
Kombewa	2019	pfap2mu	Pfap2mu-Asn330dup	Asn330dup	18	18	3	0	16.6667	0
Kombewa	2019	pfap2mu	Pfap2mu-Gly315Asp	Gly315Asp	18	18	0	0	0	0
Kombewa	2019	pfap2mu	Pfap2mu-Ile226_Asn227insAsn	Ile226_Asn227insAsn	17	17	0	0	0	0
Kombewa	2019	pfap2mu	Pfap2mu-Leu518Ile	Leu518Ile	20	20	0	0	0	0
Kombewa	2019	pfap2mu	Pfap2mu-Lys199Thr	Lys199Thr	16	16	1	0	6.25	0
Kombewa	2019	pfap2mu	Pfap2mu-Lys209Arg	Lys209Arg	16	16	0	0	0	0
Kombewa	2019	pfap2mu	Pfap2mu-Lys234dup	Lys234dup	17	17	0	0	0	0
Kombewa	2019	pfap2mu	Pfap2mu-Phe437Leu	Phe437Leu	19	19	0	0	0	0
Kombewa	2019	pfap2mu	Pfap2mu-Ser160Asn	Ser160Asn	21	21	6	0	28.5714	0
Kombewa	2019	pfap2mu	Pfap2mu-Ser160Thr	Ser160Thr	19	19	0	0	0	0
Kombewa	2019	pfap2mu	Pfap2mu-Val127Leu	Val127Leu	21	21	0	0	0	0
Kombewa	2019	pfap2mu	Pfap2mu-Val510Ile	Val510Ile	20	20	0	0	0	0
Kombewa	2019	pfubp1	Pfubp1-Ala1883Thr	Ala1883Thr	27	27	0	0	0	0
Kombewa	2019	pfubp1	Pfubp1-Ala3099Thr	Ala3099Thr	11	11	0	0	0	0
Kombewa	2019	pfubp1	Pfubp1-Ala3099Val	Ala3099Val	12	12	2	0	16.6667	0
Kombewa	2019	pfubp1	Pfubp1-Ala3108Ser	Ala3108Ser	17	17	0	0	0	0
Kombewa	2019	pfubp1	Pfubp1-Ala3108Thr	Ala3108Thr	17	17	0	0	0	0
Kombewa	2019	pfubp1	Pfubp1-Ala3108Val	Ala3108Val	17	17	0	0	0	0
Kombewa	2019	pfubp1	Pfubp1-Ala3117Thr	Ala3117Thr	19	19	0	0	0	0
Kombewa	2019	pfubp1	Pfubp1-Arg1117His	Arg1117His	17	17	0	0	0	0
Kombewa	2019	pfubp1	Pfubp1-Arg1133Gly	Arg1133Gly	8	8	0	0	0	0
Kombewa	2019	pfubp1	Pfubp1-Arg1133Ser	Arg1133Ser	17	17	11	0	64.7059	0
Kombewa	2019	pfubp1	Pfubp1-Arg1205Cys	Arg1205Cys	23	23	1	0	4.34783	0
Kombewa	2019	pfubp1	Pfubp1-Arg1499His	Arg1499His	23	23	0	0	0	0
Kombewa	2019	pfubp1	Pfubp1-Arg1736His	Arg1736His	21	21	0	0	0	0
Kombewa	2019	pfubp1	Pfubp1-Arg1736Leu	Arg1736Leu	21	21	0	0	0	0
Kombewa	2019	pfubp1	Pfubp1-Arg2226Lys	Arg2226Lys	15	15	1	0	6.66667	0
Kombewa	2019	pfubp1	Pfubp1-Arg2229Lys	Arg2229Lys	15	15	0	0	0	0
Kombewa	2019	pfubp1	Pfubp1-Arg2238Lys	Arg2238Lys	21	21	19	0	90.4762	0
Kombewa	2019	pfubp1	Pfubp1-Arg2361Cys	Arg2361Cys	19	19	0	0	0	0
Kombewa	2019	pfubp1	Pfubp1-Arg2396Lys	Arg2396Lys	17	17	0	0	0	0
Kombewa	2019	pfubp1	Pfubp1-Arg2643Lys	Arg2643Lys	20	20	0	0	0	0
Kombewa	2019	pfubp1	Pfubp1-Arg3053Cys	Arg3053Cys	22	22	0	0	0	0
Kombewa	2019	pfubp1	Pfubp1-Arg3086His	Arg3086His	19	19	0	0	0	0
Kombewa	2019	pfubp1	Pfubp1-Arg3092His	Arg3092His	7	7	4	0	57.1429	0
Kombewa	2019	pfubp1	Pfubp1-Arg3119Cys	Arg3119Cys	19	19	0	0	0	0
Kombewa	2019	pfubp1	Pfubp1-Asn1301Ser	Asn1301Ser	18	18	0	0	0	0
Kombewa	2019	pfubp1	Pfubp1-Asn1375fs	Asn1375fs	18	18	1	0	5.55556	0
Kombewa	2019	pfubp1	Pfubp1-Asn1380fs	Asn1380fs	17	17	2	0	11.7647	0
Kombewa	2019	pfubp1	Pfubp1-Asn1518Tyr	Asn1518Tyr	11	11	1	0	9.09091	0
Kombewa	2019	pfubp1	Pfubp1-Asn157Lys	Asn157Lys	22	22	10	0	45.4545	0
Kombewa	2019	pfubp1	Pfubp1-Asn1582His	Asn1582His	14	14	1	0	7.14286	0
Kombewa	2019	pfubp1	Pfubp1-Asn1690Tyr	Asn1690Tyr	23	23	0	0	0	0
Kombewa	2019	pfubp1	Pfubp1-Asn1703_Asn1704del	Asn1703_Asn1704del	6	6	0	0	0	0
Kombewa	2019	pfubp1	Pfubp1-Asn1703_Asn1704dup	Asn1703_Asn1704dup	6	6	0	0	0	0
Kombewa	2019	pfubp1	Pfubp1-Asn1704Lys	Asn1704Lys	7	7	1	0	14.2857	0
Kombewa	2019	pfubp1	Pfubp1-Asn1704_Asn1707delinsLys	Asn1704_Asn1707delinsLys	6	6	0	0	0	0
Kombewa	2019	pfubp1	Pfubp1-Asn1704_Lys1705delinsLysAsnAsn	Asn1704_Lys1705delinsLysAsnAsn	6	6	0	0	0	0
Kombewa	2019	pfubp1	Pfubp1-Asn1704del	Asn1704del	6	6	2	0	33.3333	0
Kombewa	2019	pfubp1	Pfubp1-Asn1704dup	Asn1704dup	7	7	2	0	28.5714	0
Kombewa	2019	pfubp1	Pfubp1-Asn1706Lys	Asn1706Lys	6	6	0	0	0	0
Kombewa	2019	pfubp1	Pfubp1-Asn1707_Asn1708insLys	Asn1707_Asn1708insLys	6	6	0	0	0	0
Kombewa	2019	pfubp1	Pfubp1-Asn1708_Asn1714del	Asn1708_Asn1714del	6	6	0	0	0	0
Kombewa	2019	pfubp1	Pfubp1-Asn1709_Asn1710insLys	Asn1709_Asn1710insLys	7	7	1	0	14.2857	0
Kombewa	2019	pfubp1	Pfubp1-Asn1710Ser	Asn1710Ser	8	8	2	0	25	0
Kombewa	2019	pfubp1	Pfubp1-Asn1710_Asn1714del	Asn1710_Asn1714del	7	7	1	0	14.2857	0
Kombewa	2019	pfubp1	Pfubp1-Asn1711_Asn1713del	Asn1711_Asn1713del	7	7	1	0	14.2857	0
Kombewa	2019	pfubp1	Pfubp1-Asn1712_Asn1713del	Asn1712_Asn1713del	6	6	0	0	0	0
Kombewa	2019	pfubp1	Pfubp1-Asn1712_Asn1713dup	Asn1712_Asn1713dup	6	6	0	0	0	0
Kombewa	2019	pfubp1	Pfubp1-Asn1712_Asn1714del	Asn1712_Asn1714del	6	6	0	0	0	0
Kombewa	2019	pfubp1	Pfubp1-Asn1712_Asn1714dup	Asn1712_Asn1714dup	6	6	0	0	0	0
Kombewa	2019	pfubp1	Pfubp1-Asn1713_Asn1714del	Asn1713_Asn1714del	7	7	2	0	28.5714	0
Kombewa	2019	pfubp1	Pfubp1-Asn1713_Asn1714dup	Asn1713_Asn1714dup	10	10	4	0	40	0
Kombewa	2019	pfubp1	Pfubp1-Asn1713dup	Asn1713dup	6	6	0	0	0	0
Kombewa	2019	pfubp1	Pfubp1-Asn1714del	Asn1714del	6	6	2	0	33.3333	0
Kombewa	2019	pfubp1	Pfubp1-Asn1714dup	Asn1714dup	12	12	9	0	75	0
Kombewa	2019	pfubp1	Pfubp1-Asn1717_Asn1718dup	Asn1717_Asn1718dup	6	6	0	0	0	0
Kombewa	2019	pfubp1	Pfubp1-Asn1718del	Asn1718del	6	6	0	0	0	0
Kombewa	2019	pfubp1	Pfubp1-Asn1718dup	Asn1718dup	7	7	1	0	14.2857	0
Kombewa	2019	pfubp1	Pfubp1-Asn1719_Asn1720dup	Asn1719_Asn1720dup	6	6	0	0	0	0
Kombewa	2019	pfubp1	Pfubp1-Asn1719_Asn1720insTyr	Asn1719_Asn1720insTyr	6	6	0	0	0	0
Kombewa	2019	pfubp1	Pfubp1-Asn172Tyr	Asn172Tyr	23	23	0	0	0	0
Kombewa	2019	pfubp1	Pfubp1-Asn1743del	Asn1743del	21	21	0	0	0	0
Kombewa	2019	pfubp1	Pfubp1-Asn178Ser	Asn178Ser	22	22	0	0	0	0
Kombewa	2019	pfubp1	Pfubp1-Asn1935Lys	Asn1935Lys	9	9	3	0	33.3333	0
Kombewa	2019	pfubp1	Pfubp1-Asn1942Lys	Asn1942Lys	13	13	6	0	46.1538	0
Kombewa	2019	pfubp1	Pfubp1-Asn1951fs	Asn1951fs	18	18	3	0	16.6667	0
Kombewa	2019	pfubp1	Pfubp1-Asn1958fs	Asn1958fs	19	19	5	0	26.3158	0
Kombewa	2019	pfubp1	Pfubp1-Asn1963Lys	Asn1963Lys	20	20	0	0	0	0
Kombewa	2019	pfubp1	Pfubp1-Asn1966Lys	Asn1966Lys	20	20	0	0	0	0
Kombewa	2019	pfubp1	Pfubp1-Asn198_Asn200delinsLys	Asn198_Asn200delinsLys	6	6	0	0	0	0
Kombewa	2019	pfubp1	Pfubp1-Asn204_Asn208del	Asn204_Asn208del	6	6	0	0	0	0
Kombewa	2019	pfubp1	Pfubp1-Asn205_Asn208del	Asn205_Asn208del	7	7	1	0	14.2857	0
Kombewa	2019	pfubp1	Pfubp1-Asn205_Asn208dup	Asn205_Asn208dup	6	6	0	0	0	0
Kombewa	2019	pfubp1	Pfubp1-Asn206_Asn208del	Asn206_Asn208del	13	13	9	0	69.2308	0
Kombewa	2019	pfubp1	Pfubp1-Asn206_Asn208dup	Asn206_Asn208dup	6	6	0	0	0	0
Kombewa	2019	pfubp1	Pfubp1-Asn207_Asn208del	Asn207_Asn208del	19	19	17	0	89.4737	0
Kombewa	2019	pfubp1	Pfubp1-Asn207_Asn208dup	Asn207_Asn208dup	7	7	1	0	14.2857	0
Kombewa	2019	pfubp1	Pfubp1-Asn208del	Asn208del	13	13	11	0	84.6154	0
Kombewa	2019	pfubp1	Pfubp1-Asn208dup	Asn208dup	6	6	0	0	0	0
Kombewa	2019	pfubp1	Pfubp1-Asn22_Asn26del	Asn22_Asn26del	10	10	0	0	0	0
Kombewa	2019	pfubp1	Pfubp1-Asn230_Asn233dup	Asn230_Asn233dup	14	14	13	0	92.8571	0
Kombewa	2019	pfubp1	Pfubp1-Asn233_Tyr234insAsnSerIleAsnAsnSerIleAsn	Asn233_Tyr234insAsnSerIleAsnAsnSerIleAsn	12	12	9	0	75	0
Kombewa	2019	pfubp1	Pfubp1-Asn233_Tyr234insAsnSerIleAsnAsnSerIleAsnAsnSerIleAsn	Asn233_Tyr234insAsnSerIleAsnAsnSerIleAsnAsnSerIleAsn	6	6	2	0	33.3333	0
Kombewa	2019	pfubp1	Pfubp1-Asn2351_Glu2357delinsThrLysTyrGln	Asn2351_Glu2357delinsThrLysTyrGln	1	1	1	0	100	0
Kombewa	2019	pfubp1	Pfubp1-Asn2351fs	Asn2351fs	1	1	1	0	100	0
Kombewa	2019	pfubp1	Pfubp1-Asn2359Lys	Asn2359Lys	18	18	9	0	50	0
Kombewa	2019	pfubp1	Pfubp1-Asn2359Thr	Asn2359Thr	18	18	2	0	11.1111	0
Kombewa	2019	pfubp1	Pfubp1-Asn23_Asn26del	Asn23_Asn26del	10	10	0	0	0	0
Kombewa	2019	pfubp1	Pfubp1-Asn244fs	Asn244fs	21	21	3	0	14.2857	0
Kombewa	2019	pfubp1	Pfubp1-Asn24_Asn26del	Asn24_Asn26del	11	11	3	0	27.2727	0
Kombewa	2019	pfubp1	Pfubp1-Asn24_Asn26dup	Asn24_Asn26dup	10	10	0	0	0	0
Kombewa	2019	pfubp1	Pfubp1-Asn2524Ile	Asn2524Ile	22	22	0	0	0	0
Kombewa	2019	pfubp1	Pfubp1-Asn2526Ile	Asn2526Ile	22	22	0	0	0	0
Kombewa	2019	pfubp1	Pfubp1-Asn25_Asn26del	Asn25_Asn26del	14	14	7	0	50	0
Kombewa	2019	pfubp1	Pfubp1-Asn25_Asn26dup	Asn25_Asn26dup	13	13	4	0	30.7692	0
Kombewa	2019	pfubp1	Pfubp1-Asn25_Ile27delinsMet	Asn25_Ile27delinsMet	10	10	0	0	0	0
Kombewa	2019	pfubp1	Pfubp1-Asn2662Tyr	Asn2662Tyr	20	20	0	0	0	0
Kombewa	2019	pfubp1	Pfubp1-Asn26del	Asn26del	12	12	6	0	50	0
Kombewa	2019	pfubp1	Pfubp1-Asn26dup	Asn26dup	12	12	4	0	33.3333	0
Kombewa	2019	pfubp1	Pfubp1-Asn274Lys	Asn274Lys	1	1	0	0	0	0
Kombewa	2019	pfubp1	Pfubp1-Asn274del	Asn274del	2	2	1	0	50	0
Kombewa	2019	pfubp1	Pfubp1-Asn274fs	Asn274fs	14	14	13	0	92.8571	0
Kombewa	2019	pfubp1	Pfubp1-Asn2788dup	Asn2788dup	22	22	0	0	0	0
Kombewa	2019	pfubp1	Pfubp1-Asn2813Lys	Asn2813Lys	16	16	2	0	12.5	0
Kombewa	2019	pfubp1	Pfubp1-Asn2859Ser	Asn2859Ser	23	23	0	0	0	0
Kombewa	2019	pfubp1	Pfubp1-Asn2873Ile	Asn2873Ile	19	19	0	0	0	0
Kombewa	2019	pfubp1	Pfubp1-Asn2982Lys	Asn2982Lys	22	22	0	0	0	0
Kombewa	2019	pfubp1	Pfubp1-Asn2991Lys	Asn2991Lys	22	22	0	0	0	0
Kombewa	2019	pfubp1	Pfubp1-Asn300Lys	Asn300Lys	19	19	0	0	0	0
Kombewa	2019	pfubp1	Pfubp1-Asn300fs	Asn300fs	19	19	2	0	10.5263	0
Kombewa	2019	pfubp1	Pfubp1-Asn304_Lys307del	Asn304_Lys307del	19	19	1	0	5.26316	0
Kombewa	2019	pfubp1	Pfubp1-Asn304fs	Asn304fs	19	19	1	0	5.26316	0
Kombewa	2019	pfubp1	Pfubp1-Asn305Lys	Asn305Lys	20	20	1	0	5	0
Kombewa	2019	pfubp1	Pfubp1-Asn305_Asn314del	Asn305_Asn314del	19	19	2	0	10.5263	0
Kombewa	2019	pfubp1	Pfubp1-Asn305fs	Asn305fs	19	19	0	0	0	0
Kombewa	2019	pfubp1	Pfubp1-Asn3091_Arg3092insHisValAsn	Asn3091_Arg3092insHisValAsn	4	4	0	0	0	0
Kombewa	2019	pfubp1	Pfubp1-Asn3094Ser	Asn3094Ser	12	12	2	0	16.6667	0
Kombewa	2019	pfubp1	Pfubp1-Asn3097Asp	Asn3097Asp	12	12	3	0	25	0
Kombewa	2019	pfubp1	Pfubp1-Asn3106Asp	Asn3106Asp	17	17	0	0	0	0
Kombewa	2019	pfubp1	Pfubp1-Asn314fs	Asn314fs	19	19	1	0	5.26316	0
Kombewa	2019	pfubp1	Pfubp1-Asn319Lys	Asn319Lys	21	21	0	0	0	0
Kombewa	2019	pfubp1	Pfubp1-Asn339Asp	Asn339Asp	3	3	1	0	33.3333	0
Kombewa	2019	pfubp1	Pfubp1-Asn339_Asp342dup	Asn339_Asp342dup	4	4	1	0	25	0
Kombewa	2019	pfubp1	Pfubp1-Asn339_Asp343del	Asn339_Asp343del	4	4	1	0	25	0
Kombewa	2019	pfubp1	Pfubp1-Asn339_Ser345delinsAspAsn	Asn339_Ser345delinsAspAsn	3	3	0	0	0	0
Kombewa	2019	pfubp1	Pfubp1-Asn339_Ser345delinsAspAsnAsnAspAsnAsnAsnAspAspAspAsp	Asn339_Ser345delinsAspAsnAsnAspAsnAsnAsnAspAspAspAsp	3	3	0	0	0	0
Kombewa	2019	pfubp1	Pfubp1-Asn339_Ser345delinsAspAsnAsnAspAspAsn	Asn339_Ser345delinsAspAsnAsnAspAspAsn	3	3	0	0	0	0
Kombewa	2019	pfubp1	Pfubp1-Asn347Asp	Asn347Asp	15	15	0	0	0	0
Kombewa	2019	pfubp1	Pfubp1-Asn347_Asn348insAsp	Asn347_Asn348insAsp	16	16	1	0	6.25	0
Kombewa	2019	pfubp1	Pfubp1-Asn348Asp	Asn348Asp	15	15	0	0	0	0
Kombewa	2019	pfubp1	Pfubp1-Asn474_Asn476delinsLys	Asn474_Asn476delinsLys	1	1	0	0	0	0
Kombewa	2019	pfubp1	Pfubp1-Asn479_Asn482del	Asn479_Asn482del	3	3	2	0	66.6667	0
Kombewa	2019	pfubp1	Pfubp1-Asn480_Asn482del	Asn480_Asn482del	3	3	2	0	66.6667	0
Kombewa	2019	pfubp1	Pfubp1-Asn481_Asn482del	Asn481_Asn482del	13	13	12	0	92.3077	0
Kombewa	2019	pfubp1	Pfubp1-Asn481_Asn482dup	Asn481_Asn482dup	1	1	0	0	0	0
Kombewa	2019	pfubp1	Pfubp1-Asn482del	Asn482del	3	3	2	0	66.6667	0
Kombewa	2019	pfubp1	Pfubp1-Asn482dup	Asn482dup	1	1	0	0	0	0
Kombewa	2019	pfubp1	Pfubp1-Asn573Lys	Asn573Lys	8	8	2	0	25	0
Kombewa	2019	pfubp1	Pfubp1-Asn638Asp	Asn638Asp	20	20	0	0	0	0
Kombewa	2019	pfubp1	Pfubp1-Asn640Lys	Asn640Lys	20	20	3	0	15	0
Kombewa	2019	pfubp1	Pfubp1-Asn754_Lys785delinsLysLysGlyGlyAspAsnLysGlyGlyAspLysLysGlyGlyAspAsnLysGlyGlyAspLysLysGlyAspAspLysLysGlyAspAspAsnLysAspAsp	Asn754_Lys785delinsLysLysGlyGlyAspAsnLysGlyGlyAspLysLysGlyGlyAspAsnLysGlyGlyAspLysLysGlyAspAspLysLysGlyAspAspAsnLysAspAsp	1	1	1	0	100	0
Kombewa	2019	pfubp1	Pfubp1-Asn759_Asp763del	Asn759_Asp763del	21	21	5	0	23.8095	0
Kombewa	2019	pfubp1	Pfubp1-Asn759_Asp763dup	Asn759_Asp763dup	21	21	2	0	9.52381	0
Kombewa	2019	pfubp1	Pfubp1-Asn759_Asp801delinsLysLysGlyGlyAspAsnLysGlyGlyAspLysLysGlyGlyAspLysLysGlyAspAspLysLysGlyAspAspAsnLysAspAspAspAspAspAspAspAsnAspAspAspAspAspAspAspAspAsn	Asn759_Asp801delinsLysLysGlyGlyAspAsnLysGlyGlyAspLysLysGlyGlyAspLysLysGlyAspAspLysLysGlyAspAspAsnLysAspAspAspAspAspAspAspAsnAspAspAspAspAspAspAspAspAsn	1	1	1	0	100	0
Kombewa	2019	pfubp1	Pfubp1-Asn759_Lys785delinsLysLysGlyGlyAspAsnLysGlyGlyAspAsnLysGlyGlyAspLysLysGlyGlyAspLysLysGlyAspAspAsnLysAspAspAspAsp	Asn759_Lys785delinsLysLysGlyGlyAspAsnLysGlyGlyAspAsnLysGlyGlyAspLysLysGlyGlyAspLysLysGlyAspAspAsnLysAspAspAspAsp	1	1	1	0	100	0
Kombewa	2019	pfubp1	Pfubp1-Asn769_Asp800delinsLysLysGlyGlyAspLysLysGlyAspAspAsnLysAspAspAspAspAspAspAspAspAspAsnAspAspAspAspAspAspAspAspAsn	Asn769_Asp800delinsLysLysGlyGlyAspLysLysGlyAspAspAsnLysAspAspAspAspAspAspAspAspAspAsnAspAspAspAspAspAspAspAspAsn	1	1	1	0	100	0
Kombewa	2019	pfubp1	Pfubp1-Asn789_Asp791delinsAspAspAspAspAspAspAspAspAsn	Asn789_Asp791delinsAspAspAspAspAspAspAspAspAsn	1	1	1	0	100	0
Kombewa	2019	pfubp1	Pfubp1-Asn789_Asp795delinsAspAspAsnAspAspAspAspAsn	Asn789_Asp795delinsAspAspAsnAspAspAspAspAsn	1	1	1	0	100	0
Kombewa	2019	pfubp1	Pfubp1-Asn789_Asp801delinsAspAspAspAspAspAspAsnAspAspAspAspAspAspAspAspAsn	Asn789_Asp801delinsAspAspAspAspAspAspAsnAspAspAspAspAspAspAspAspAsn	1	1	1	0	100	0
Kombewa	2019	pfubp1	Pfubp1-Asn789delinsAspAspAspAspAspAsp	Asn789delinsAspAspAspAspAspAsp	1	1	1	0	100	0
Kombewa	2019	pfubp1	Pfubp1-Asn846Lys	Asn846Lys	22	22	0	0	0	0
Kombewa	2019	pfubp1	Pfubp1-Asn846fs	Asn846fs	22	22	0	0	0	0
Kombewa	2019	pfubp1	Pfubp1-Asn907fs	Asn907fs	13	13	2	0	15.3846	0
Kombewa	2019	pfubp1	Pfubp1-Asn912Tyr	Asn912Tyr	19	19	0	0	0	0
Kombewa	2019	pfubp1	Pfubp1-Asn917Lys	Asn917Lys	20	20	2	0	10	0
Kombewa	2019	pfubp1	Pfubp1-Asn920Asp	Asn920Asp	19	19	0	0	0	0
Kombewa	2019	pfubp1	Pfubp1-Asn964fs	Asn964fs	2	2	2	0	100	0
Kombewa	2019	pfubp1	Pfubp1-Asn977Lys	Asn977Lys	1	1	1	0	100	0
Kombewa	2019	pfubp1	Pfubp1-Asn977del	Asn977del	3	3	3	0	100	0
Kombewa	2019	pfubp1	Pfubp1-Asn977fs	Asn977fs	7	7	7	0	100	0
Kombewa	2019	pfubp1	Pfubp1-Asp1073His	Asp1073His	21	21	0	0	0	0
Kombewa	2019	pfubp1	Pfubp1-Asp110Glu	Asp110Glu	20	20	0	0	0	0
Kombewa	2019	pfubp1	Pfubp1-Asp1155fs	Asp1155fs	23	23	0	0	0	0
Kombewa	2019	pfubp1	Pfubp1-Asp1220Gly	Asp1220Gly	20	20	0	0	0	0
Kombewa	2019	pfubp1	Pfubp1-Asp1315His	Asp1315His	17	17	0	0	0	0
Kombewa	2019	pfubp1	Pfubp1-Asp1485Asn	Asp1485Asn	20	20	0	0	0	0
Kombewa	2019	pfubp1	Pfubp1-Asp1485His	Asp1485His	20	20	0	0	0	0
Kombewa	2019	pfubp1	Pfubp1-Asp1485Tyr	Asp1485Tyr	20	20	0	0	0	0
Kombewa	2019	pfubp1	Pfubp1-Asp1510Asn	Asp1510Asn	21	21	0	0	0	0
Kombewa	2019	pfubp1	Pfubp1-Asp1522Glu	Asp1522Glu	11	11	0	0	0	0
Kombewa	2019	pfubp1	Pfubp1-Asp1522_Tyr1527dup	Asp1522_Tyr1527dup	11	11	0	0	0	0
Kombewa	2019	pfubp1	Pfubp1-Asp1525Glu	Asp1525Glu	13	13	3	0	23.0769	0
Kombewa	2019	pfubp1	Pfubp1-Asp1525_Lys1526insLysTyrGlu	Asp1525_Lys1526insLysTyrGlu	11	11	1	0	9.09091	0
Kombewa	2019	pfubp1	Pfubp1-Asp1525_Tyr1527del	Asp1525_Tyr1527del	14	14	3	0	21.4286	0
Kombewa	2019	pfubp1	Pfubp1-Asp1525_Tyr1527dup	Asp1525_Tyr1527dup	11	11	1	0	9.09091	0
Kombewa	2019	pfubp1	Pfubp1-Asp1525_Tyr1530del	Asp1525_Tyr1530del	11	11	0	0	0	0
Kombewa	2019	pfubp1	Pfubp1-Asp1525_Tyr1530dup	Asp1525_Tyr1530dup	12	12	2	0	16.6667	0
Kombewa	2019	pfubp1	Pfubp1-Asp1534Glu	Asp1534Glu	11	11	0	0	0	0
Kombewa	2019	pfubp1	Pfubp1-Asp158Asn	Asp158Asn	18	18	0	0	0	0
Kombewa	2019	pfubp1	Pfubp1-Asp1674Gly	Asp1674Gly	23	23	0	0	0	0
Kombewa	2019	pfubp1	Pfubp1-Asp168His	Asp168His	22	22	9	0	40.9091	0
Kombewa	2019	pfubp1	Pfubp1-Asp180Tyr	Asp180Tyr	22	22	1	0	4.54545	0
Kombewa	2019	pfubp1	Pfubp1-Asp1878Glu	Asp1878Glu	27	27	0	0	0	0
Kombewa	2019	pfubp1	Pfubp1-Asp1975fs	Asp1975fs	23	23	0	0	0	0
Kombewa	2019	pfubp1	Pfubp1-Asp1977Ala	Asp1977Ala	23	23	0	0	0	0
Kombewa	2019	pfubp1	Pfubp1-Asp2026Val	Asp2026Val	23	23	0	0	0	0
Kombewa	2019	pfubp1	Pfubp1-Asp215Tyr	Asp215Tyr	21	21	1	0	4.7619	0
Kombewa	2019	pfubp1	Pfubp1-Asp2756Gly	Asp2756Gly	22	22	2	0	9.09091	0
Kombewa	2019	pfubp1	Pfubp1-Asp280Ala	Asp280Ala	7	7	4	0	57.1429	0
Kombewa	2019	pfubp1	Pfubp1-Asp287Asn	Asp287Asn	16	16	1	0	6.25	0
Kombewa	2019	pfubp1	Pfubp1-Asp287Tyr	Asp287Tyr	15	15	0	0	0	0
Kombewa	2019	pfubp1	Pfubp1-Asp3136Asn	Asp3136Asn	22	22	0	0	0	0
Kombewa	2019	pfubp1	Pfubp1-Asp333_Asp334insAsnAsn	Asp333_Asp334insAsnAsn	4	4	1	0	25	0
Kombewa	2019	pfubp1	Pfubp1-Asp334_Ser345delinsAsnAsnAspAspAsnAsnAspAsnAsnAsnAspAspAspAsp	Asp334_Ser345delinsAsnAsnAspAspAsnAsnAspAsnAsnAsnAspAspAspAsp	4	4	1	0	25	0
Kombewa	2019	pfubp1	Pfubp1-Asp338Asn	Asp338Asn	3	3	0	0	0	0
Kombewa	2019	pfubp1	Pfubp1-Asp338_Asn339insAsnAsnAsnAsp	Asp338_Asn339insAsnAsnAsnAsp	3	3	0	0	0	0
Kombewa	2019	pfubp1	Pfubp1-Asp338_Asn339insAspAsnAsnAsp	Asp338_Asn339insAspAsnAsnAsp	10	10	9	0	90	0
Kombewa	2019	pfubp1	Pfubp1-Asp338_Asp342delinsVal	Asp338_Asp342delinsVal	3	3	0	0	0	0
Kombewa	2019	pfubp1	Pfubp1-Asp342_Asp343insAsnAsnAsnAsp	Asp342_Asp343insAsnAsnAsnAsp	8	8	6	0	75	0
Kombewa	2019	pfubp1	Pfubp1-Asp351Asn	Asp351Asn	16	16	3	0	18.75	0
Kombewa	2019	pfubp1	Pfubp1-Asp353del	Asp353del	16	16	0	0	0	0
Kombewa	2019	pfubp1	Pfubp1-Asp360Asn	Asp360Asn	11	11	1	0	9.09091	0
Kombewa	2019	pfubp1	Pfubp1-Asp362del	Asp362del	12	12	4	0	33.3333	0
Kombewa	2019	pfubp1	Pfubp1-Asp369Asn	Asp369Asn	1	1	0	0	0	0
Kombewa	2019	pfubp1	Pfubp1-Asp371_Ser372delinsAsn	Asp371_Ser372delinsAsn	2	2	1	0	50	0
Kombewa	2019	pfubp1	Pfubp1-Asp371_Ser372delinsGly	Asp371_Ser372delinsGly	1	1	0	0	0	0
Kombewa	2019	pfubp1	Pfubp1-Asp371del	Asp371del	8	8	8	0	100	0
Kombewa	2019	pfubp1	Pfubp1-Asp41Gly	Asp41Gly	20	20	0	0	0	0
Kombewa	2019	pfubp1	Pfubp1-Asp586Asn	Asp586Asn	2	2	1	0	50	0
Kombewa	2019	pfubp1	Pfubp1-Asp606Asn	Asp606Asn	1	1	0	0	0	0
Kombewa	2019	pfubp1	Pfubp1-Asp606Tyr	Asp606Tyr	2	2	2	0	100	0
Kombewa	2019	pfubp1	Pfubp1-Asp747Gly	Asp747Gly	21	21	2	0	9.52381	0
Kombewa	2019	pfubp1	Pfubp1-Asp748Tyr	Asp748Tyr	21	21	0	0	0	0
Kombewa	2019	pfubp1	Pfubp1-Asp753_Asn754insLysLysGlyGlyAsp	Asp753_Asn754insLysLysGlyGlyAsp	21	21	0	0	0	0
Kombewa	2019	pfubp1	Pfubp1-Asp777_Lys785delinsGlyAspAsnLysGlyGlyAspAsnLysAspAspAspAspAspAspAspAsp	Asp777_Lys785delinsGlyAspAsnLysGlyGlyAspAsnLysAspAspAspAspAspAspAspAsp	1	1	1	0	100	0
Kombewa	2019	pfubp1	Pfubp1-Asp787_Asp788dup	Asp787_Asp788dup	2	2	2	0	100	0
Kombewa	2019	pfubp1	Pfubp1-Asp910Asn	Asp910Asn	19	19	0	0	0	0
Kombewa	2019	pfubp1	Pfubp1-Cys2546Phe	Cys2546Phe	22	22	0	0	0	0
Kombewa	2019	pfubp1	Pfubp1-Cys2818Gly	Cys2818Gly	15	15	0	0	0	0
Kombewa	2019	pfubp1	Pfubp1-Cys2818Tyr	Cys2818Tyr	15	15	0	0	0	0
Kombewa	2019	pfubp1	Pfubp1-Cys2818_Lys2821dup	Cys2818_Lys2821dup	16	16	2	0	12.5	0
Kombewa	2019	pfubp1	Pfubp1-Cys2818_Lys2825dup	Cys2818_Lys2825dup	15	15	0	0	0	0
Kombewa	2019	pfubp1	Pfubp1-Gln1082His	Gln1082His	19	19	0	0	0	0
Kombewa	2019	pfubp1	Pfubp1-Gln2812_Asn2813insLysGlyGluGlnAsnGlyGluGln	Gln2812_Asn2813insLysGlyGluGlnAsnGlyGluGln	24	24	0	0	0	0
Kombewa	2019	pfubp1	Pfubp1-Gln2824_Glu2827dup	Gln2824_Glu2827dup	16	16	1	0	6.25	0
Kombewa	2019	pfubp1	Pfubp1-Gln740Arg	Gln740Arg	23	23	0	0	0	0
Kombewa	2019	pfubp1	Pfubp1-Gln740Lys	Gln740Lys	23	23	0	0	0	0
Kombewa	2019	pfubp1	Pfubp1-Gln845fs	Gln845fs	22	22	1	0	4.54545	0
Kombewa	2019	pfubp1	Pfubp1-Gln853Leu	Gln853Leu	22	22	0	0	0	0
Kombewa	2019	pfubp1	Pfubp1-Glu1011Lys	Glu1011Lys	20	20	0	0	0	0
Kombewa	2019	pfubp1	Pfubp1-Glu1085Lys	Glu1085Lys	19	19	0	0	0	0
Kombewa	2019	pfubp1	Pfubp1-Glu1218Gly	Glu1218Gly	20	20	0	0	0	0
Kombewa	2019	pfubp1	Pfubp1-Glu1509del	Glu1509del	21	21	2	0	9.52381	0
Kombewa	2019	pfubp1	Pfubp1-Glu1516_Asn1518del	Glu1516_Asn1518del	21	21	0	0	0	0
Kombewa	2019	pfubp1	Pfubp1-Glu1519Asp	Glu1519Asp	11	11	1	0	9.09091	0
Kombewa	2019	pfubp1	Pfubp1-Glu1519_Lys1520insLysTyrAsp	Glu1519_Lys1520insLysTyrAsp	11	11	0	0	0	0
Kombewa	2019	pfubp1	Pfubp1-Glu1528Asp	Glu1528Asp	13	13	4	0	30.7692	0
Kombewa	2019	pfubp1	Pfubp1-Glu1528_Glu1531delinsAsp	Glu1528_Glu1531delinsAsp	11	11	0	0	0	0
Kombewa	2019	pfubp1	Pfubp1-Glu1528_Glu1531delinsAspLysTyrAspLysTyrAsp	Glu1528_Glu1531delinsAspLysTyrAspLysTyrAsp	11	11	0	0	0	0
Kombewa	2019	pfubp1	Pfubp1-Glu1528_Tyr1533dup	Glu1528_Tyr1533dup	12	12	1	0	8.33333	0
Kombewa	2019	pfubp1	Pfubp1-Glu1528delinsAspLysTyrAsp	Glu1528delinsAspLysTyrAsp	11	11	2	0	18.1818	0
Kombewa	2019	pfubp1	Pfubp1-Glu1531Asp	Glu1531Asp	11	11	0	0	0	0
Kombewa	2019	pfubp1	Pfubp1-Glu1531Val	Glu1531Val	11	11	0	0	0	0
Kombewa	2019	pfubp1	Pfubp1-Glu1531_Tyr1533del	Glu1531_Tyr1533del	12	12	4	0	33.3333	0
Kombewa	2019	pfubp1	Pfubp1-Glu1531_Tyr1533dup	Glu1531_Tyr1533dup	12	12	3	0	25	0
Kombewa	2019	pfubp1	Pfubp1-Glu154*	Glu154*	18	18	0	0	0	0
Kombewa	2019	pfubp1	Pfubp1-Glu154Gln	Glu154Gln	18	18	0	0	0	0
Kombewa	2019	pfubp1	Pfubp1-Glu1915Lys	Glu1915Lys	24	24	24	0	100	0
Kombewa	2019	pfubp1	Pfubp1-Glu1922Lys	Glu1922Lys	23	23	5	0	21.7391	0
Kombewa	2019	pfubp1	Pfubp1-Glu1929Lys	Glu1929Lys	13	13	2	0	15.3846	0
Kombewa	2019	pfubp1	Pfubp1-Glu241*	Glu241*	21	21	0	0	0	0
Kombewa	2019	pfubp1	Pfubp1-Glu2823_Tyr2826del	Glu2823_Tyr2826del	16	16	1	0	6.25	0
Kombewa	2019	pfubp1	Pfubp1-Glu315Asp	Glu315Asp	19	19	0	0	0	0
Kombewa	2019	pfubp1	Pfubp1-Glu317Asp	Glu317Asp	20	20	0	0	0	0
Kombewa	2019	pfubp1	Pfubp1-Glu317Val	Glu317Val	21	21	1	0	4.7619	0
Kombewa	2019	pfubp1	Pfubp1-Glu440Val	Glu440Val	15	15	0	0	0	0
Kombewa	2019	pfubp1	Pfubp1-Glu569Lys	Glu569Lys	8	8	1	0	12.5	0
Kombewa	2019	pfubp1	Pfubp1-Glu737del	Glu737del	23	23	0	0	0	0
Kombewa	2019	pfubp1	Pfubp1-Glu852Val	Glu852Val	22	22	0	0	0	0
Kombewa	2019	pfubp1	Pfubp1-GluTyr154*	GluTyr154*	18	18	0	0	0	0
Kombewa	2019	pfubp1	Pfubp1-GluTyrLysAsn154*	GluTyrLysAsn154*	20	20	3	0	15	0
Kombewa	2019	pfubp1	Pfubp1-Gly1281Cys	Gly1281Cys	18	18	0	0	0	0
Kombewa	2019	pfubp1	Pfubp1-Gly1281Ser	Gly1281Ser	18	18	0	0	0	0
Kombewa	2019	pfubp1	Pfubp1-Gly1620Glu	Gly1620Glu	20	20	0	0	0	0
Kombewa	2019	pfubp1	Pfubp1-Gly170Ala	Gly170Ala	23	23	0	0	0	0
Kombewa	2019	pfubp1	Pfubp1-Gly1900Arg	Gly1900Arg	27	27	0	0	0	0
Kombewa	2019	pfubp1	Pfubp1-Gly2350_Glu2357delinsAlaGlnTyrLys	Gly2350_Glu2357delinsAlaGlnTyrLys	1	1	1	0	100	0
Kombewa	2019	pfubp1	Pfubp1-Gly2350_Glu2357delinsAlaLysAsnGln	Gly2350_Glu2357delinsAlaLysAsnGln	1	1	1	0	100	0
Kombewa	2019	pfubp1	Pfubp1-Gly2350_Glu2357delinsGluTyrLys	Gly2350_Glu2357delinsGluTyrLys	1	1	1	0	100	0
Kombewa	2019	pfubp1	Pfubp1-Gly2350_Thr2353delinsGluLysLys	Gly2350_Thr2353delinsGluLysLys	1	1	1	0	100	0
Kombewa	2019	pfubp1	Pfubp1-Gly2350_Thr2353delinsVal	Gly2350_Thr2353delinsVal	1	1	1	0	100	0
Kombewa	2019	pfubp1	Pfubp1-Gly2350_Tyr2356delinsAlaLysTer	Gly2350_Tyr2356delinsAlaLysTer	1	1	1	0	100	0
Kombewa	2019	pfubp1	Pfubp1-Gly2350fs	Gly2350fs	8	8	8	0	100	0
Kombewa	2019	pfubp1	Pfubp1-Gly2806Val	Gly2806Val	24	24	0	0	0	0
Kombewa	2019	pfubp1	Pfubp1-Gly2810Cys	Gly2810Cys	24	24	0	0	0	0
Kombewa	2019	pfubp1	Pfubp1-Gly2814Cys	Gly2814Cys	15	15	1	0	6.66667	0
Kombewa	2019	pfubp1	Pfubp1-Gly2814Tyr	Gly2814Tyr	15	15	0	0	0	0
Kombewa	2019	pfubp1	Pfubp1-Gly3089Arg	Gly3089Arg	4	4	0	0	0	0
Kombewa	2019	pfubp1	Pfubp1-Gly310fs	Gly310fs	19	19	0	0	0	0
Kombewa	2019	pfubp1	Pfubp1-His1091Leu	His1091Leu	19	19	0	0	0	0
Kombewa	2019	pfubp1	Pfubp1-His1107Tyr	His1107Tyr	20	20	0	0	0	0
Kombewa	2019	pfubp1	Pfubp1-His1161Tyr	His1161Tyr	23	23	0	0	0	0
Kombewa	2019	pfubp1	Pfubp1-His1406Leu	His1406Leu	19	19	0	0	0	0
Kombewa	2019	pfubp1	Pfubp1-His17delinsAsnAsn	His17delinsAsnAsn	10	10	0	0	0	0
Kombewa	2019	pfubp1	Pfubp1-His17fs	His17fs	11	11	1	0	9.09091	0
Kombewa	2019	pfubp1	Pfubp1-His2001Gln	His2001Gln	22	22	0	0	0	0
Kombewa	2019	pfubp1	Pfubp1-His2246Tyr	His2246Tyr	19	19	0	0	0	0
Kombewa	2019	pfubp1	Pfubp1-His224Gln	His224Gln	21	21	1	0	4.7619	0
Kombewa	2019	pfubp1	Pfubp1-His238Asp	His238Asp	21	21	0	0	0	0
Kombewa	2019	pfubp1	Pfubp1-His2552Tyr	His2552Tyr	22	22	0	0	0	0
Kombewa	2019	pfubp1	Pfubp1-His2577Asn	His2577Asn	18	18	0	0	0	0
Kombewa	2019	pfubp1	Pfubp1-His2577Tyr	His2577Tyr	18	18	0	0	0	0
Kombewa	2019	pfubp1	Pfubp1-His3074Arg	His3074Arg	21	21	0	0	0	0
Kombewa	2019	pfubp1	Pfubp1-His3083Arg	His3083Arg	19	19	1	0	5.26316	0
Kombewa	2019	pfubp1	Pfubp1-His3098Arg	His3098Arg	11	11	2	0	18.1818	0
Kombewa	2019	pfubp1	Pfubp1-His3098Asp	His3098Asp	11	11	0	0	0	0
Kombewa	2019	pfubp1	Pfubp1-His3098Gly	His3098Gly	12	12	2	0	16.6667	0
Kombewa	2019	pfubp1	Pfubp1-His3107Gly	His3107Gly	17	17	0	0	0	0
Kombewa	2019	pfubp1	Pfubp1-His504Tyr	His504Tyr	20	20	0	0	0	0
Kombewa	2019	pfubp1	Pfubp1-His90Tyr	His90Tyr	19	19	0	0	0	0
Kombewa	2019	pfubp1	Pfubp1-Ile1210Met	Ile1210Met	24	24	0	0	0	0
Kombewa	2019	pfubp1	Pfubp1-Ile1787Met	Ile1787Met	20	20	0	0	0	0
Kombewa	2019	pfubp1	Pfubp1-Ile1874Val	Ile1874Val	23	23	1	0	4.34783	0
Kombewa	2019	pfubp1	Pfubp1-Ile1980Thr	Ile1980Thr	23	23	0	0	0	0
Kombewa	2019	pfubp1	Pfubp1-Ile27Met	Ile27Met	10	10	0	0	0	0
Kombewa	2019	pfubp1	Pfubp1-Ile2864Thr	Ile2864Thr	19	19	0	0	0	0
Kombewa	2019	pfubp1	Pfubp1-Ile2963Thr	Ile2963Thr	21	21	0	0	0	0
Kombewa	2019	pfubp1	Pfubp1-Ile2963Val	Ile2963Val	21	21	0	0	0	0
Kombewa	2019	pfubp1	Pfubp1-Ile572Lys	Ile572Lys	8	8	6	0	75	0
Kombewa	2019	pfubp1	Pfubp1-Ile808Phe	Ile808Phe	18	18	0	0	0	0
Kombewa	2019	pfubp1	Pfubp1-Ile959Met	Ile959Met	12	12	0	0	0	0
Kombewa	2019	pfubp1	Pfubp1-Leu2006Pro	Leu2006Pro	22	22	0	0	0	0
Kombewa	2019	pfubp1	Pfubp1-Leu2258Ile	Leu2258Ile	19	19	0	0	0	0
Kombewa	2019	pfubp1	Pfubp1-Leu276Phe	Leu276Phe	1	1	0	0	0	0
Kombewa	2019	pfubp1	Pfubp1-Leu58Ser	Leu58Ser	19	19	0	0	0	0
Kombewa	2019	pfubp1	Pfubp1-Lys1061_Asn1064dup	Lys1061_Asn1064dup	21	21	0	0	0	0
Kombewa	2019	pfubp1	Pfubp1-Lys1063_Asn1064del	Lys1063_Asn1064del	21	21	0	0	0	0
Kombewa	2019	pfubp1	Pfubp1-Lys1086Arg	Lys1086Arg	19	19	0	0	0	0
Kombewa	2019	pfubp1	Pfubp1-Lys1193Thr	Lys1193Thr	23	23	1	0	4.34783	0
Kombewa	2019	pfubp1	Pfubp1-Lys1312_Asp1317dup	Lys1312_Asp1317dup	17	17	0	0	0	0
Kombewa	2019	pfubp1	Pfubp1-Lys1314_Asp1317dup	Lys1314_Asp1317dup	17	17	0	0	0	0
Kombewa	2019	pfubp1	Pfubp1-Lys1316_Asp1317del	Lys1316_Asp1317del	17	17	5	0	29.4118	0
Kombewa	2019	pfubp1	Pfubp1-Lys1316_Asp1317dup	Lys1316_Asp1317dup	18	18	2	0	11.1111	0
Kombewa	2019	pfubp1	Pfubp1-Lys1376Gln	Lys1376Gln	17	17	0	0	0	0
Kombewa	2019	pfubp1	Pfubp1-Lys147Asn	Lys147Asn	18	18	0	0	0	0
Kombewa	2019	pfubp1	Pfubp1-Lys1507_Asn1518del	Lys1507_Asn1518del	21	21	0	0	0	0
Kombewa	2019	pfubp1	Pfubp1-Lys1526_Glu1528del	Lys1526_Glu1528del	11	11	0	0	0	0
Kombewa	2019	pfubp1	Pfubp1-Lys1649Asn	Lys1649Asn	20	20	0	0	0	0
Kombewa	2019	pfubp1	Pfubp1-Lys165Asn	Lys165Asn	22	22	7	0	31.8182	0
Kombewa	2019	pfubp1	Pfubp1-Lys165Thr	Lys165Thr	22	22	1	0	4.54545	0
Kombewa	2019	pfubp1	Pfubp1-Lys166Asn	Lys166Asn	22	22	9	0	40.9091	0
Kombewa	2019	pfubp1	Pfubp1-Lys166Met	Lys166Met	22	22	0	0	0	0
Kombewa	2019	pfubp1	Pfubp1-Lys166Thr	Lys166Thr	22	22	0	0	0	0
Kombewa	2019	pfubp1	Pfubp1-Lys167Asn	Lys167Asn	22	22	11	0	50	0
Kombewa	2019	pfubp1	Pfubp1-Lys167Thr	Lys167Thr	22	22	1	0	4.54545	0
Kombewa	2019	pfubp1	Pfubp1-Lys1705Asn	Lys1705Asn	7	7	1	0	14.2857	0
Kombewa	2019	pfubp1	Pfubp1-Lys1705delinsAsnLysAsn	Lys1705delinsAsnLysAsn	6	6	0	0	0	0
Kombewa	2019	pfubp1	Pfubp1-Lys1914Asn	Lys1914Asn	24	24	24	0	100	0
Kombewa	2019	pfubp1	Pfubp1-Lys1921Asn	Lys1921Asn	23	23	5	0	21.7391	0
Kombewa	2019	pfubp1	Pfubp1-Lys1928Asn	Lys1928Asn	13	13	2	0	15.3846	0
Kombewa	2019	pfubp1	Pfubp1-Lys1936Glu	Lys1936Glu	9	9	3	0	33.3333	0
Kombewa	2019	pfubp1	Pfubp1-Lys1943Glu	Lys1943Glu	10	10	1	0	10	0
Kombewa	2019	pfubp1	Pfubp1-Lys1949Asn	Lys1949Asn	19	19	4	0	21.0526	0
Kombewa	2019	pfubp1	Pfubp1-Lys1956Arg	Lys1956Arg	19	19	0	0	0	0
Kombewa	2019	pfubp1	Pfubp1-Lys1956Asn	Lys1956Asn	20	20	4	0	20	0
Kombewa	2019	pfubp1	Pfubp1-Lys1957Glu	Lys1957Glu	19	19	0	0	0	0
Kombewa	2019	pfubp1	Pfubp1-Lys1964_Asn1970del	Lys1964_Asn1970del	20	20	0	0	0	0
Kombewa	2019	pfubp1	Pfubp1-Lys1987Asn	Lys1987Asn	22	22	0	0	0	0
Kombewa	2019	pfubp1	Pfubp1-Lys2657Asn	Lys2657Asn	20	20	0	0	0	0
Kombewa	2019	pfubp1	Pfubp1-Lys273del	Lys273del	3	3	2	0	66.6667	0
Kombewa	2019	pfubp1	Pfubp1-Lys2805Asn	Lys2805Asn	24	24	0	0	0	0
Kombewa	2019	pfubp1	Pfubp1-Lys2805Thr	Lys2805Thr	24	24	0	0	0	0
Kombewa	2019	pfubp1	Pfubp1-Lys2809Asn	Lys2809Asn	24	24	0	0	0	0
Kombewa	2019	pfubp1	Pfubp1-Lys2809_Gln2812del	Lys2809_Gln2812del	24	24	1	0	4.16667	0
Kombewa	2019	pfubp1	Pfubp1-Lys2809_Gln2812dup	Lys2809_Gln2812dup	26	26	3	0	11.5385	0
Kombewa	2019	pfubp1	Pfubp1-Lys2817Asn	Lys2817Asn	15	15	0	0	0	0
Kombewa	2019	pfubp1	Pfubp1-Lys2821Asn	Lys2821Asn	15	15	0	0	0	0
Kombewa	2019	pfubp1	Pfubp1-Lys2821_Tyr2822insCysGluGlnLysTyrGluGlnLys	Lys2821_Tyr2822insCysGluGlnLysTyrGluGlnLys	15	15	1	0	6.66667	0
Kombewa	2019	pfubp1	Pfubp1-Lys2825_Tyr2826insCysGluGlnLys	Lys2825_Tyr2826insCysGluGlnLys	15	15	0	0	0	0
Kombewa	2019	pfubp1	Pfubp1-Lys2843Asn	Lys2843Asn	23	23	0	0	0	0
Kombewa	2019	pfubp1	Pfubp1-Lys306Asn	Lys306Asn	19	19	1	0	5.26316	0
Kombewa	2019	pfubp1	Pfubp1-Lys307Ile	Lys307Ile	19	19	0	0	0	0
Kombewa	2019	pfubp1	Pfubp1-Lys309Asn	Lys309Asn	19	19	0	0	0	0
Kombewa	2019	pfubp1	Pfubp1-Lys311Glu	Lys311Glu	19	19	0	0	0	0
Kombewa	2019	pfubp1	Pfubp1-Lys311fs	Lys311fs	19	19	0	0	0	0
Kombewa	2019	pfubp1	Pfubp1-Lys313Ile	Lys313Ile	19	19	0	0	0	0
Kombewa	2019	pfubp1	Pfubp1-Lys460*	Lys460*	15	15	2	0	13.3333	0
Kombewa	2019	pfubp1	Pfubp1-Lys750Asn	Lys750Asn	21	21	0	0	0	0
Kombewa	2019	pfubp1	Pfubp1-Lys844fs	Lys844fs	22	22	0	0	0	0
Kombewa	2019	pfubp1	Pfubp1-Lys877Arg	Lys877Arg	22	22	1	0	4.54545	0
Kombewa	2019	pfubp1	Pfubp1-Lys895Asn	Lys895Asn	19	19	1	0	5.26316	0
Kombewa	2019	pfubp1	Pfubp1-Lys906Asn	Lys906Asn	19	19	18	0	94.7368	0
Kombewa	2019	pfubp1	Pfubp1-Lys976del	Lys976del	3	3	3	0	100	0
Kombewa	2019	pfubp1	Pfubp1-Lys976fs	Lys976fs	1	1	1	0	100	0
Kombewa	2019	pfubp1	Pfubp1-LysValSerSerLysTyrLeuGlu147*	LysValSerSerLysTyrLeuGlu147*	18	18	0	0	0	0
Kombewa	2019	pfubp1	Pfubp1-LysValSerSerLysTyrLeuGluTyr147*	LysValSerSerLysTyrLeuGluTyr147*	18	18	3	0	16.6667	0
Kombewa	2019	pfubp1	Pfubp1-LysValSerSerLysTyrLeuGluTyrLysAsn147*	LysValSerSerLysTyrLeuGluTyrLysAsn147*	20	20	3	0	15	0
Kombewa	2019	pfubp1	Pfubp1-LysValSerSerLysTyrLeuGluTyrLysAsnAsp147*	LysValSerSerLysTyrLeuGluTyrLysAsnAsp147*	18	18	0	0	0	0
Kombewa	2019	pfubp1	Pfubp1-LysValSerSerLysTyrLeuGluTyrLysAsnAspSer147*	LysValSerSerLysTyrLeuGluTyrLysAsnAspSer147*	18	18	0	0	0	0
Kombewa	2019	pfubp1	Pfubp1-Met1888Val	Met1888Val	27	27	0	0	0	0
Kombewa	2019	pfubp1	Pfubp1-Met2228Leu	Met2228Leu	15	15	0	0	0	0
Kombewa	2019	pfubp1	Pfubp1-Met258Leu	Met258Leu	3	3	0	0	0	0
Kombewa	2019	pfubp1	Pfubp1-Met2618Val	Met2618Val	20	20	1	0	5	0
Kombewa	2019	pfubp1	Pfubp1-Met2954Val	Met2954Val	24	24	0	0	0	0
Kombewa	2019	pfubp1	Pfubp1-Met3078Ile	Met3078Ile	21	21	0	0	0	0
Kombewa	2019	pfubp1	Pfubp1-Met3223Ile	Met3223Ile	24	24	0	0	0	0
Kombewa	2019	pfubp1	Pfubp1-Met827Val	Met827Val	22	22	0	0	0	0
Kombewa	2019	pfubp1	Pfubp1-Phe1407Leu	Phe1407Leu	19	19	0	0	0	0
Kombewa	2019	pfubp1	Pfubp1-Phe1739Tyr	Phe1739Tyr	21	21	0	0	0	0
Kombewa	2019	pfubp1	Pfubp1-Phe2333Leu	Phe2333Leu	19	19	0	0	0	0
Kombewa	2019	pfubp1	Pfubp1-Phe2545Ile	Phe2545Ile	22	22	0	0	0	0
Kombewa	2019	pfubp1	Pfubp1-Phe2849Leu	Phe2849Leu	23	23	0	0	0	0
Kombewa	2019	pfubp1	Pfubp1-Phe2928Tyr	Phe2928Tyr	22	22	0	0	0	0
Kombewa	2019	pfubp1	Pfubp1-Phe692Leu	Phe692Leu	22	22	1	0	4.54545	0
Kombewa	2019	pfubp1	Pfubp1-Pro1104His	Pro1104His	20	20	0	0	0	0
Kombewa	2019	pfubp1	Pfubp1-Pro1461Ser	Pro1461Ser	20	20	0	0	0	0
Kombewa	2019	pfubp1	Pfubp1-Pro1461Thr	Pro1461Thr	20	20	0	0	0	0
Kombewa	2019	pfubp1	Pfubp1-Pro1996Leu	Pro1996Leu	22	22	0	0	0	0
Kombewa	2019	pfubp1	Pfubp1-Pro1996Thr	Pro1996Thr	22	22	0	0	0	0
Kombewa	2019	pfubp1	Pfubp1-Pro3000Thr	Pro3000Thr	22	22	0	0	0	0
Kombewa	2019	pfubp1	Pfubp1-Pro960His	Pro960His	12	12	0	0	0	0
Kombewa	2019	pfubp1	Pfubp1-Pro960Thr	Pro960Thr	13	13	3	0	23.0769	0
Kombewa	2019	pfubp1	Pfubp1-Ser1037Pro	Ser1037Pro	20	20	0	0	0	0
Kombewa	2019	pfubp1	Pfubp1-Ser1103Leu	Ser1103Leu	19	19	0	0	0	0
Kombewa	2019	pfubp1	Pfubp1-Ser1121Tyr	Ser1121Tyr	17	17	0	0	0	0
Kombewa	2019	pfubp1	Pfubp1-Ser1163Arg	Ser1163Arg	23	23	0	0	0	0
Kombewa	2019	pfubp1	Pfubp1-Ser1168Arg	Ser1168Arg	23	23	0	0	0	0
Kombewa	2019	pfubp1	Pfubp1-Ser1328Ile	Ser1328Ile	18	18	0	0	0	0
Kombewa	2019	pfubp1	Pfubp1-Ser13Leu	Ser13Leu	20	20	0	0	0	0
Kombewa	2019	pfubp1	Pfubp1-Ser1472Tyr	Ser1472Tyr	20	20	0	0	0	0
Kombewa	2019	pfubp1	Pfubp1-Ser149Phe	Ser149Phe	18	18	0	0	0	0
Kombewa	2019	pfubp1	Pfubp1-Ser149fs	Ser149fs	18	18	0	0	0	0
Kombewa	2019	pfubp1	Pfubp1-Ser159Ile	Ser159Ile	18	18	0	0	0	0
Kombewa	2019	pfubp1	Pfubp1-Ser171Arg	Ser171Arg	23	23	0	0	0	0
Kombewa	2019	pfubp1	Pfubp1-Ser171Ile	Ser171Ile	23	23	0	0	0	0
Kombewa	2019	pfubp1	Pfubp1-Ser1979Asn	Ser1979Asn	23	23	0	0	0	0
Kombewa	2019	pfubp1	Pfubp1-Ser2021Thr	Ser2021Thr	23	23	0	0	0	0
Kombewa	2019	pfubp1	Pfubp1-Ser2273Asn	Ser2273Asn	19	19	0	0	0	0
Kombewa	2019	pfubp1	Pfubp1-Ser227_Tyr234dup	Ser227_Tyr234dup	6	6	1	0	16.6667	0
Kombewa	2019	pfubp1	Pfubp1-Ser2635Asn	Ser2635Asn	20	20	0	0	0	0
Kombewa	2019	pfubp1	Pfubp1-Ser2635Cys	Ser2635Cys	20	20	0	0	0	0
Kombewa	2019	pfubp1	Pfubp1-Ser2648Asn	Ser2648Asn	20	20	0	0	0	0
Kombewa	2019	pfubp1	Pfubp1-Ser281Ala	Ser281Ala	14	14	12	0	85.7143	0
Kombewa	2019	pfubp1	Pfubp1-Ser281Thr	Ser281Thr	5	5	0	0	0	0
Kombewa	2019	pfubp1	Pfubp1-Ser286Ile	Ser286Ile	16	16	1	0	6.25	0
Kombewa	2019	pfubp1	Pfubp1-Ser2946Cys	Ser2946Cys	24	24	0	0	0	0
Kombewa	2019	pfubp1	Pfubp1-Ser2dup	Ser2dup	20	20	6	0	30	0
Kombewa	2019	pfubp1	Pfubp1-Ser3019Thr	Ser3019Thr	22	22	0	0	0	0
Kombewa	2019	pfubp1	Pfubp1-Ser3062Arg	Ser3062Arg	21	21	2	0	9.52381	0
Kombewa	2019	pfubp1	Pfubp1-Ser3062Gly	Ser3062Gly	21	21	0	0	0	0
Kombewa	2019	pfubp1	Pfubp1-Ser3103Asn	Ser3103Asn	18	18	12	0	66.6667	0
Kombewa	2019	pfubp1	Pfubp1-Ser3103Ile	Ser3103Ile	10	10	0	0	0	0
Kombewa	2019	pfubp1	Pfubp1-Ser3112Asn	Ser3112Asn	19	19	9	0	47.3684	0
Kombewa	2019	pfubp1	Pfubp1-Ser3121Asn	Ser3121Asn	21	21	10	0	47.619	0
Kombewa	2019	pfubp1	Pfubp1-Ser345Asp	Ser345Asp	3	3	0	0	0	0
Kombewa	2019	pfubp1	Pfubp1-Ser354Asn	Ser354Asn	16	16	2	0	12.5	0
Kombewa	2019	pfubp1	Pfubp1-Ser354Asp	Ser354Asp	16	16	1	0	6.25	0
Kombewa	2019	pfubp1	Pfubp1-Ser372del	Ser372del	1	1	0	0	0	0
Kombewa	2019	pfubp1	Pfubp1-Ser904Asn	Ser904Asn	19	19	0	0	0	0
Kombewa	2019	pfubp1	Pfubp1-Thr1237Ile	Thr1237Ile	20	20	0	0	0	0
Kombewa	2019	pfubp1	Pfubp1-Thr1500Ala	Thr1500Ala	23	23	0	0	0	0
Kombewa	2019	pfubp1	Pfubp1-Thr160Ile	Thr160Ile	18	18	0	0	0	0
Kombewa	2019	pfubp1	Pfubp1-Thr1612Ala	Thr1612Ala	17	17	0	0	0	0
Kombewa	2019	pfubp1	Pfubp1-Thr1675Ala	Thr1675Ala	23	23	0	0	0	0
Kombewa	2019	pfubp1	Pfubp1-Thr2360Pro	Thr2360Pro	19	19	3	0	15.7895	0
Kombewa	2019	pfubp1	Pfubp1-Thr275Asn	Thr275Asn	1	1	0	0	0	0
Kombewa	2019	pfubp1	Pfubp1-Thr275Lys	Thr275Lys	1	1	0	0	0	0
Kombewa	2019	pfubp1	Pfubp1-Thr275fs	Thr275fs	4	4	3	0	75	0
Kombewa	2019	pfubp1	Pfubp1-Thr278Lys	Thr278Lys	1	1	0	0	0	0
Kombewa	2019	pfubp1	Pfubp1-Thr2974Ile	Thr2974Ile	21	21	0	0	0	0
Kombewa	2019	pfubp1	Pfubp1-Thr3018Ile	Thr3018Ile	22	22	0	0	0	0
Kombewa	2019	pfubp1	Pfubp1-Thr444Lys	Thr444Lys	15	15	0	0	0	0
Kombewa	2019	pfubp1	Pfubp1-Thr807Pro	Thr807Pro	18	18	0	0	0	0
Kombewa	2019	pfubp1	Pfubp1-Trp502Cys	Trp502Cys	20	20	0	0	0	0
Kombewa	2019	pfubp1	Pfubp1-Tyr1087His	Tyr1087His	19	19	0	0	0	0
Kombewa	2019	pfubp1	Pfubp1-Tyr1307His	Tyr1307His	18	18	0	0	0	0
Kombewa	2019	pfubp1	Pfubp1-Tyr1462His	Tyr1462His	20	20	0	0	0	0
Kombewa	2019	pfubp1	Pfubp1-Tyr1521Asn	Tyr1521Asn	11	11	0	0	0	0
Kombewa	2019	pfubp1	Pfubp1-Tyr1521His	Tyr1521His	11	11	0	0	0	0
Kombewa	2019	pfubp1	Pfubp1-Tyr1527_Glu1528insAspLysTyrGluLysTyr	Tyr1527_Glu1528insAspLysTyrGluLysTyr	11	11	0	0	0	0
Kombewa	2019	pfubp1	Pfubp1-Tyr1530_Glu1531insAspLysTyr	Tyr1530_Glu1531insAspLysTyr	11	11	1	0	9.09091	0
Kombewa	2019	pfubp1	Pfubp1-Tyr1533_Lys1538del	Tyr1533_Lys1538del	11	11	0	0	0	0
Kombewa	2019	pfubp1	Pfubp1-Tyr1536_Lys1541del	Tyr1536_Lys1541del	11	11	0	0	0	0
Kombewa	2019	pfubp1	Pfubp1-Tyr155*	Tyr155*	18	18	0	0	0	0
Kombewa	2019	pfubp1	Pfubp1-Tyr1556Cys	Tyr1556Cys	18	18	0	0	0	0
Kombewa	2019	pfubp1	Pfubp1-Tyr1882Cys	Tyr1882Cys	27	27	0	0	0	0
Kombewa	2019	pfubp1	Pfubp1-Tyr1969Asp	Tyr1969Asp	20	20	0	0	0	0
Kombewa	2019	pfubp1	Pfubp1-Tyr1969_Asp1975dup	Tyr1969_Asp1975dup	20	20	0	0	0	0
Kombewa	2019	pfubp1	Pfubp1-Tyr2751Phe	Tyr2751Phe	22	22	0	0	0	0
Kombewa	2019	pfubp1	Pfubp1-Tyr279Ser	Tyr279Ser	6	6	1	0	16.6667	0
Kombewa	2019	pfubp1	Pfubp1-Tyr2822Cys	Tyr2822Cys	15	15	1	0	6.66667	0
Kombewa	2019	pfubp1	Pfubp1-Tyr2822Gly	Tyr2822Gly	15	15	0	0	0	0
Kombewa	2019	pfubp1	Pfubp1-Tyr2826_Glu2827insGluGlnLysTyr	Tyr2826_Glu2827insGluGlnLysTyr	19	19	12	0	63.1579	0
Kombewa	2019	pfubp1	Pfubp1-Tyr2826_Glu2827insGluGlnLysTyrGluGlnLysTyr	Tyr2826_Glu2827insGluGlnLysTyrGluGlnLysTyr	16	16	2	0	12.5	0
Kombewa	2019	pfubp1	Pfubp1-Tyr2826_Glu2827insGluGlnLysTyrGluGlnLysTyrGluGlnLysTyr	Tyr2826_Glu2827insGluGlnLysTyrGluGlnLysTyrGluGlnLysTyr	15	15	0	0	0	0
Kombewa	2019	pfubp1	Pfubp1-Tyr3352Cys	Tyr3352Cys	18	18	0	0	0	0
Kombewa	2019	pfubp1	Pfubp1-Tyr471_Asn474delinsTerAsnTyr	Tyr471_Asn474delinsTerAsnTyr	1	1	0	0	0	0
Kombewa	2019	pfubp1	Pfubp1-Tyr471_Asn475delinsTerAsnTyr	Tyr471_Asn475delinsTerAsnTyr	1	1	0	0	0	0
Kombewa	2019	pfubp1	Pfubp1-Tyr473_Asn474del	Tyr473_Asn474del	1	1	0	0	0	0
Kombewa	2019	pfubp1	Pfubp1-Tyr473_Asn475del	Tyr473_Asn475del	2	2	1	0	50	0
Kombewa	2019	pfubp1	Pfubp1-Tyr473del	Tyr473del	1	1	0	0	0	0
Kombewa	2019	pfubp1	Pfubp1-Tyr587Asn	Tyr587Asn	2	2	1	0	50	0
Kombewa	2019	pfubp1	Pfubp1-Tyr615His	Tyr615His	18	18	18	0	100	0
Kombewa	2019	pfubp1	Pfubp1-TyrGlu615*	TyrGlu615*	1	1	1	0	100	0
Kombewa	2019	pfubp1	Pfubp1-Val1072Leu	Val1072Leu	21	21	0	0	0	0
Kombewa	2019	pfubp1	Pfubp1-Val1211Gly	Val1211Gly	24	24	0	0	0	0
Kombewa	2019	pfubp1	Pfubp1-Val2073Ile	Val2073Ile	21	21	0	0	0	0
Kombewa	2019	pfubp1	Pfubp1-Val2653Ala	Val2653Ala	20	20	0	0	0	0
Kombewa	2019	pfubp1	Pfubp1-Val2957_Asn2962dup	Val2957_Asn2962dup	24	24	0	0	0	0
Kombewa	2019	pfubp1	Pfubp1-Val3072Ala	Val3072Ala	21	21	0	0	0	0
Kombewa	2019	pfubp1	Pfubp1-Val3090Ala	Val3090Ala	4	4	1	0	25	0
Kombewa	2019	pfubp1	Pfubp1-Val627Ile	Val627Ile	18	18	0	0	0	0
Kombewa	2019	pfubp1	Pfubp1-Val666Ile	Val666Ile	20	20	0	0	0	0
Kombewa	2019	pfubp1	Pfubp1-Val708Ala	Val708Ala	22	22	0	0	0	0
Kombewa	2019	pfubp1	Pfubp1-Val739Leu	Val739Leu	23	23	0	0	0	0
Kombewa	2019	pfubp1	Pfubp1-Val739Met	Val739Met	23	23	0	0	0	0
Kombewa	2019	atp6	atp6-Ala621Asp	Ala621Asp	23	23	0	0	0	0
Kombewa	2019	atp6	atp6-Ala623Glu	Ala623Glu	23	23	1	0	4.34783	0
Kombewa	2019	atp6	atp6-Ala630Asp	Ala630Asp	23	23	1	0	4.34783	0
Kombewa	2019	atp6	atp6-Ala630Ser	Ala630Ser	23	23	0	0	0	0
Kombewa	2019	atp6	atp6-Ala630Thr	Ala630Thr	23	23	0	0	0	0
Kombewa	2019	atp6	atp6-Asn569Lys	Asn569Lys	19	19	6	0	31.5789	0
Kombewa	2019	atp6	atp6-Asn569Ser	Asn569Ser	19	19	0	0	0	0
Kombewa	2019	atp6	atp6-Asn644Ile	Asn644Ile	23	23	0	0	0	0
Kombewa	2019	atp6	atp6-Asp436Tyr	Asp436Tyr	21	21	0	0	0	0
Kombewa	2019	atp6	atp6-Gln266Glu	Gln266Glu	24	24	0	0	0	0
Kombewa	2019	atp6	atp6-Glu431Lys	Glu431Lys	21	21	7	0	33.3333	0
Kombewa	2019	atp6	atp6-Glu605Asp	Glu605Asp	23	23	0	0	0	0
Kombewa	2019	atp6	atp6-Glu643Gln	Glu643Gln	23	23	1	0	4.34783	0
Kombewa	2019	atp6	atp6-Gly627Arg	Gly627Arg	23	23	0	0	0	0
Kombewa	2019	atp6	atp6-Gly639Asp	Gly639Asp	23	23	0	0	0	0
Kombewa	2019	atp6	atp6-His243Tyr	His243Tyr	21	21	1	0	4.7619	0
Kombewa	2019	atp6	atp6-His647Asn	His647Asn	23	23	0	0	0	0
Kombewa	2019	atp6	atp6-His747Tyr	His747Tyr	20	20	0	0	0	0
Kombewa	2019	atp6	atp6-Leu402Val	Leu402Val	21	21	3	0	14.2857	0
Kombewa	2019	atp6	atp6-Lys578Arg	Lys578Arg	23	23	0	0	0	0
Kombewa	2019	atp6	atp6-Lys776Asn	Lys776Asn	20	20	0	0	0	0
Kombewa	2019	atp6	atp6-Ser379Phe	Ser379Phe	21	21	0	0	0	0
Kombewa	2019	atp6	atp6-Ser769Asn	Ser769Asn	20	20	0	0	0	0
Kombewa	2019	atp6	atp6-Thr427Met	Thr427Met	21	21	0	0	0	0
Kombewa	2019	atp6	atp6-Thr570Ile	Thr570Ile	19	19	0	0	0	0
Kombewa	2019	atp6	atp6-Thr602Ile	Thr602Ile	23	23	0	0	0	0
Kombewa	2019	atp6	atp6-Thr624Ile	Thr624Ile	23	23	0	0	0	0
Kombewa	2019	atp6	atp6-Thr635Lys	Thr635Lys	23	23	3	0	13.0435	0
Kombewa	2020	pfap2mu	Pfap2mu-Ala236Thr	Ala236Thr	3	3	0	0	0	0
Kombewa	2020	pfap2mu	Pfap2mu-Ala337Thr	Ala337Thr	3	3	0	0	0	0
Kombewa	2020	pfap2mu	Pfap2mu-Arg146Lys	Arg146Lys	3	3	0	0	0	0
Kombewa	2020	pfap2mu	Pfap2mu-Asn184His	Asn184His	1	1	0	0	0	0
Kombewa	2020	pfap2mu	Pfap2mu-Asn232_Asn233del	Asn232_Asn233del	3	3	0	0	0	0
Kombewa	2020	pfap2mu	Pfap2mu-Asn232_Asn233dup	Asn232_Asn233dup	3	3	0	0	0	0
Kombewa	2020	pfap2mu	Pfap2mu-Asn233Lys	Asn233Lys	3	3	0	0	0	0
Kombewa	2020	pfap2mu	Pfap2mu-Asn233del	Asn233del	3	3	0	0	0	0
Kombewa	2020	pfap2mu	Pfap2mu-Asn233dup	Asn233dup	3	3	0	0	0	0
Kombewa	2020	pfap2mu	Pfap2mu-Asn322Ile	Asn322Ile	2	2	0	0	0	0
Kombewa	2020	pfap2mu	Pfap2mu-Asn324dup	Asn324dup	3	3	2	0	66.6667	0
Kombewa	2020	pfap2mu	Pfap2mu-Asn330dup	Asn330dup	3	3	1	0	33.3333	0
Kombewa	2020	pfap2mu	Pfap2mu-Gly315Asp	Gly315Asp	3	3	0	0	0	0
Kombewa	2020	pfap2mu	Pfap2mu-Ile226_Asn227insAsn	Ile226_Asn227insAsn	3	3	0	0	0	0
Kombewa	2020	pfap2mu	Pfap2mu-Leu518Ile	Leu518Ile	3	3	0	0	0	0
Kombewa	2020	pfap2mu	Pfap2mu-Lys199Thr	Lys199Thr	1	1	0	0	0	0
Kombewa	2020	pfap2mu	Pfap2mu-Lys209Arg	Lys209Arg	1	1	0	0	0	0
Kombewa	2020	pfap2mu	Pfap2mu-Lys234dup	Lys234dup	3	3	0	0	0	0
Kombewa	2020	pfap2mu	Pfap2mu-Phe437Leu	Phe437Leu	3	3	0	0	0	0
Kombewa	2020	pfap2mu	Pfap2mu-Ser160Asn	Ser160Asn	3	3	2	0	66.6667	0
Kombewa	2020	pfap2mu	Pfap2mu-Ser160Thr	Ser160Thr	3	3	0	0	0	0
Kombewa	2020	pfap2mu	Pfap2mu-Val127Leu	Val127Leu	3	3	0	0	0	0
Kombewa	2020	pfap2mu	Pfap2mu-Val510Ile	Val510Ile	3	3	0	0	0	0
Kombewa	2020	pfubp1	Pfubp1-Ala1883Thr	Ala1883Thr	5	5	0	0	0	0
Kombewa	2020	pfubp1	Pfubp1-Ala3099Thr	Ala3099Thr	3	3	0	0	0	0
Kombewa	2020	pfubp1	Pfubp1-Ala3099Val	Ala3099Val	3	3	1	0	33.3333	0
Kombewa	2020	pfubp1	Pfubp1-Ala3108Ser	Ala3108Ser	3	3	0	0	0	0
Kombewa	2020	pfubp1	Pfubp1-Ala3108Thr	Ala3108Thr	3	3	0	0	0	0
Kombewa	2020	pfubp1	Pfubp1-Ala3108Val	Ala3108Val	3	3	0	0	0	0
Kombewa	2020	pfubp1	Pfubp1-Ala3117Thr	Ala3117Thr	3	3	0	0	0	0
Kombewa	2020	pfubp1	Pfubp1-Arg1117His	Arg1117His	3	3	0	0	0	0
Kombewa	2020	pfubp1	Pfubp1-Arg1133Gly	Arg1133Gly	2	2	0	0	0	0
Kombewa	2020	pfubp1	Pfubp1-Arg1133Ser	Arg1133Ser	3	3	2	0	66.6667	0
Kombewa	2020	pfubp1	Pfubp1-Arg1205Cys	Arg1205Cys	3	3	0	0	0	0
Kombewa	2020	pfubp1	Pfubp1-Arg1499His	Arg1499His	3	3	0	0	0	0
Kombewa	2020	pfubp1	Pfubp1-Arg1736His	Arg1736His	3	3	0	0	0	0
Kombewa	2020	pfubp1	Pfubp1-Arg1736Leu	Arg1736Leu	3	3	0	0	0	0
Kombewa	2020	pfubp1	Pfubp1-Arg2226Lys	Arg2226Lys	1	1	0	0	0	0
Kombewa	2020	pfubp1	Pfubp1-Arg2229Lys	Arg2229Lys	1	1	0	0	0	0
Kombewa	2020	pfubp1	Pfubp1-Arg2238Lys	Arg2238Lys	3	3	3	0	100	0
Kombewa	2020	pfubp1	Pfubp1-Arg2361Cys	Arg2361Cys	3	3	0	0	0	0
Kombewa	2020	pfubp1	Pfubp1-Arg2396Lys	Arg2396Lys	3	3	0	0	0	0
Kombewa	2020	pfubp1	Pfubp1-Arg2643Lys	Arg2643Lys	3	3	0	0	0	0
Kombewa	2020	pfubp1	Pfubp1-Arg3053Cys	Arg3053Cys	3	3	0	0	0	0
Kombewa	2020	pfubp1	Pfubp1-Arg3086His	Arg3086His	3	3	0	0	0	0
Kombewa	2020	pfubp1	Pfubp1-Arg3092His	Arg3092His	2	2	0	0	0	0
Kombewa	2020	pfubp1	Pfubp1-Arg3119Cys	Arg3119Cys	3	3	0	0	0	0
Kombewa	2020	pfubp1	Pfubp1-Asn1301Ser	Asn1301Ser	3	3	0	0	0	0
Kombewa	2020	pfubp1	Pfubp1-Asn1375fs	Asn1375fs	1	1	0	0	0	0
Kombewa	2020	pfubp1	Pfubp1-Asn1380fs	Asn1380fs	1	1	0	0	0	0
Kombewa	2020	pfubp1	Pfubp1-Asn1518Tyr	Asn1518Tyr	1	1	0	0	0	0
Kombewa	2020	pfubp1	Pfubp1-Asn157Lys	Asn157Lys	4	4	1	0	25	0
Kombewa	2020	pfubp1	Pfubp1-Asn1582His	Asn1582His	1	1	0	0	0	0
Kombewa	2020	pfubp1	Pfubp1-Asn1690Tyr	Asn1690Tyr	3	3	0	0	0	0
Kombewa	2020	pfubp1	Pfubp1-Asn1703_Asn1704del	Asn1703_Asn1704del	2	2	0	0	0	0
Kombewa	2020	pfubp1	Pfubp1-Asn1703_Asn1704dup	Asn1703_Asn1704dup	2	2	0	0	0	0
Kombewa	2020	pfubp1	Pfubp1-Asn1704Lys	Asn1704Lys	2	2	0	0	0	0
Kombewa	2020	pfubp1	Pfubp1-Asn1704_Asn1707delinsLys	Asn1704_Asn1707delinsLys	2	2	0	0	0	0
Kombewa	2020	pfubp1	Pfubp1-Asn1704_Lys1705delinsLysAsnAsn	Asn1704_Lys1705delinsLysAsnAsn	2	2	0	0	0	0
Kombewa	2020	pfubp1	Pfubp1-Asn1704del	Asn1704del	2	2	0	0	0	0
Kombewa	2020	pfubp1	Pfubp1-Asn1704dup	Asn1704dup	3	3	2	0	66.6667	0
Kombewa	2020	pfubp1	Pfubp1-Asn1706Lys	Asn1706Lys	2	2	0	0	0	0
Kombewa	2020	pfubp1	Pfubp1-Asn1707_Asn1708insLys	Asn1707_Asn1708insLys	2	2	0	0	0	0
Kombewa	2020	pfubp1	Pfubp1-Asn1708_Asn1714del	Asn1708_Asn1714del	2	2	0	0	0	0
Kombewa	2020	pfubp1	Pfubp1-Asn1709_Asn1710insLys	Asn1709_Asn1710insLys	2	2	0	0	0	0
Kombewa	2020	pfubp1	Pfubp1-Asn1710Ser	Asn1710Ser	2	2	0	0	0	0
Kombewa	2020	pfubp1	Pfubp1-Asn1710_Asn1714del	Asn1710_Asn1714del	2	2	0	0	0	0
Kombewa	2020	pfubp1	Pfubp1-Asn1711_Asn1713del	Asn1711_Asn1713del	2	2	0	0	0	0
Kombewa	2020	pfubp1	Pfubp1-Asn1712_Asn1713del	Asn1712_Asn1713del	2	2	0	0	0	0
Kombewa	2020	pfubp1	Pfubp1-Asn1712_Asn1713dup	Asn1712_Asn1713dup	2	2	0	0	0	0
Kombewa	2020	pfubp1	Pfubp1-Asn1712_Asn1714del	Asn1712_Asn1714del	2	2	0	0	0	0
Kombewa	2020	pfubp1	Pfubp1-Asn1712_Asn1714dup	Asn1712_Asn1714dup	2	2	0	0	0	0
Kombewa	2020	pfubp1	Pfubp1-Asn1713_Asn1714del	Asn1713_Asn1714del	2	2	0	0	0	0
Kombewa	2020	pfubp1	Pfubp1-Asn1713_Asn1714dup	Asn1713_Asn1714dup	2	2	0	0	0	0
Kombewa	2020	pfubp1	Pfubp1-Asn1713dup	Asn1713dup	2	2	0	0	0	0
Kombewa	2020	pfubp1	Pfubp1-Asn1714del	Asn1714del	2	2	1	0	50	0
Kombewa	2020	pfubp1	Pfubp1-Asn1714dup	Asn1714dup	3	3	2	0	66.6667	0
Kombewa	2020	pfubp1	Pfubp1-Asn1717_Asn1718dup	Asn1717_Asn1718dup	2	2	0	0	0	0
Kombewa	2020	pfubp1	Pfubp1-Asn1718del	Asn1718del	2	2	0	0	0	0
Kombewa	2020	pfubp1	Pfubp1-Asn1718dup	Asn1718dup	2	2	0	0	0	0
Kombewa	2020	pfubp1	Pfubp1-Asn1719_Asn1720dup	Asn1719_Asn1720dup	2	2	0	0	0	0
Kombewa	2020	pfubp1	Pfubp1-Asn1719_Asn1720insTyr	Asn1719_Asn1720insTyr	2	2	0	0	0	0
Kombewa	2020	pfubp1	Pfubp1-Asn172Tyr	Asn172Tyr	4	4	0	0	0	0
Kombewa	2020	pfubp1	Pfubp1-Asn1743del	Asn1743del	3	3	0	0	0	0
Kombewa	2020	pfubp1	Pfubp1-Asn178Ser	Asn178Ser	4	4	0	0	0	0
Kombewa	2020	pfubp1	Pfubp1-Asn1942Lys	Asn1942Lys	3	3	1	0	33.3333	0
Kombewa	2020	pfubp1	Pfubp1-Asn1951fs	Asn1951fs	3	3	0	0	0	0
Kombewa	2020	pfubp1	Pfubp1-Asn1958fs	Asn1958fs	3	3	1	0	33.3333	0
Kombewa	2020	pfubp1	Pfubp1-Asn1963Lys	Asn1963Lys	3	3	0	0	0	0
Kombewa	2020	pfubp1	Pfubp1-Asn1966Lys	Asn1966Lys	3	3	0	0	0	0
Kombewa	2020	pfubp1	Pfubp1-Asn198_Asn200delinsLys	Asn198_Asn200delinsLys	2	2	0	0	0	0
Kombewa	2020	pfubp1	Pfubp1-Asn204_Asn208del	Asn204_Asn208del	2	2	0	0	0	0
Kombewa	2020	pfubp1	Pfubp1-Asn205_Asn208del	Asn205_Asn208del	2	2	0	0	0	0
Kombewa	2020	pfubp1	Pfubp1-Asn205_Asn208dup	Asn205_Asn208dup	2	2	0	0	0	0
Kombewa	2020	pfubp1	Pfubp1-Asn206_Asn208del	Asn206_Asn208del	3	3	1	0	33.3333	0
Kombewa	2020	pfubp1	Pfubp1-Asn206_Asn208dup	Asn206_Asn208dup	2	2	0	0	0	0
Kombewa	2020	pfubp1	Pfubp1-Asn207_Asn208del	Asn207_Asn208del	4	4	3	0	75	0
Kombewa	2020	pfubp1	Pfubp1-Asn207_Asn208dup	Asn207_Asn208dup	2	2	1	0	50	0
Kombewa	2020	pfubp1	Pfubp1-Asn208del	Asn208del	2	2	2	0	100	0
Kombewa	2020	pfubp1	Pfubp1-Asn208dup	Asn208dup	2	2	1	0	50	0
Kombewa	2020	pfubp1	Pfubp1-Asn22_Asn26del	Asn22_Asn26del	2	2	0	0	0	0
Kombewa	2020	pfubp1	Pfubp1-Asn230_Asn233dup	Asn230_Asn233dup	2	2	1	0	50	0
Kombewa	2020	pfubp1	Pfubp1-Asn233_Tyr234insAsnSerIleAsnAsnSerIleAsn	Asn233_Tyr234insAsnSerIleAsnAsnSerIleAsn	4	4	4	0	100	0
Kombewa	2020	pfubp1	Pfubp1-Asn233_Tyr234insAsnSerIleAsnAsnSerIleAsnAsnSerIleAsn	Asn233_Tyr234insAsnSerIleAsnAsnSerIleAsnAsnSerIleAsn	1	1	0	0	0	0
Kombewa	2020	pfubp1	Pfubp1-Asn2359Lys	Asn2359Lys	3	3	1	0	33.3333	0
Kombewa	2020	pfubp1	Pfubp1-Asn2359Thr	Asn2359Thr	3	3	0	0	0	0
Kombewa	2020	pfubp1	Pfubp1-Asn23_Asn26del	Asn23_Asn26del	2	2	0	0	0	0
Kombewa	2020	pfubp1	Pfubp1-Asn244fs	Asn244fs	4	4	1	0	25	0
Kombewa	2020	pfubp1	Pfubp1-Asn24_Asn26del	Asn24_Asn26del	2	2	1	0	50	0
Kombewa	2020	pfubp1	Pfubp1-Asn24_Asn26dup	Asn24_Asn26dup	2	2	0	0	0	0
Kombewa	2020	pfubp1	Pfubp1-Asn2524Ile	Asn2524Ile	3	3	0	0	0	0
Kombewa	2020	pfubp1	Pfubp1-Asn2526Ile	Asn2526Ile	3	3	0	0	0	0
Kombewa	2020	pfubp1	Pfubp1-Asn25_Asn26del	Asn25_Asn26del	2	2	1	0	50	0
Kombewa	2020	pfubp1	Pfubp1-Asn25_Asn26dup	Asn25_Asn26dup	3	3	2	0	66.6667	0
Kombewa	2020	pfubp1	Pfubp1-Asn25_Ile27delinsMet	Asn25_Ile27delinsMet	2	2	0	0	0	0
Kombewa	2020	pfubp1	Pfubp1-Asn2662Tyr	Asn2662Tyr	3	3	0	0	0	0
Kombewa	2020	pfubp1	Pfubp1-Asn26del	Asn26del	2	2	0	0	0	0
Kombewa	2020	pfubp1	Pfubp1-Asn26dup	Asn26dup	2	2	0	0	0	0
Kombewa	2020	pfubp1	Pfubp1-Asn274Lys	Asn274Lys	2	2	0	0	0	0
Kombewa	2020	pfubp1	Pfubp1-Asn274del	Asn274del	2	2	0	0	0	0
Kombewa	2020	pfubp1	Pfubp1-Asn274fs	Asn274fs	3	3	1	0	33.3333	0
Kombewa	2020	pfubp1	Pfubp1-Asn2788dup	Asn2788dup	3	3	0	0	0	0
Kombewa	2020	pfubp1	Pfubp1-Asn2813Lys	Asn2813Lys	2	2	0	0	0	0
Kombewa	2020	pfubp1	Pfubp1-Asn2859Ser	Asn2859Ser	4	4	0	0	0	0
Kombewa	2020	pfubp1	Pfubp1-Asn2873Ile	Asn2873Ile	3	3	0	0	0	0
Kombewa	2020	pfubp1	Pfubp1-Asn2982Lys	Asn2982Lys	3	3	0	0	0	0
Kombewa	2020	pfubp1	Pfubp1-Asn2991Lys	Asn2991Lys	3	3	0	0	0	0
Kombewa	2020	pfubp1	Pfubp1-Asn300Lys	Asn300Lys	3	3	0	0	0	0
Kombewa	2020	pfubp1	Pfubp1-Asn300fs	Asn300fs	3	3	0	0	0	0
Kombewa	2020	pfubp1	Pfubp1-Asn304_Lys307del	Asn304_Lys307del	3	3	0	0	0	0
Kombewa	2020	pfubp1	Pfubp1-Asn304fs	Asn304fs	3	3	0	0	0	0
Kombewa	2020	pfubp1	Pfubp1-Asn305Lys	Asn305Lys	3	3	0	0	0	0
Kombewa	2020	pfubp1	Pfubp1-Asn305_Asn314del	Asn305_Asn314del	3	3	1	0	33.3333	0
Kombewa	2020	pfubp1	Pfubp1-Asn305fs	Asn305fs	3	3	0	0	0	0
Kombewa	2020	pfubp1	Pfubp1-Asn3091_Arg3092insHisValAsn	Asn3091_Arg3092insHisValAsn	2	2	0	0	0	0
Kombewa	2020	pfubp1	Pfubp1-Asn3094Ser	Asn3094Ser	3	3	3	0	100	0
Kombewa	2020	pfubp1	Pfubp1-Asn3097Asp	Asn3097Asp	3	3	1	0	33.3333	0
Kombewa	2020	pfubp1	Pfubp1-Asn3106Asp	Asn3106Asp	3	3	0	0	0	0
Kombewa	2020	pfubp1	Pfubp1-Asn314fs	Asn314fs	3	3	0	0	0	0
Kombewa	2020	pfubp1	Pfubp1-Asn319Lys	Asn319Lys	3	3	0	0	0	0
Kombewa	2020	pfubp1	Pfubp1-Asn339Asp	Asn339Asp	1	1	0	0	0	0
Kombewa	2020	pfubp1	Pfubp1-Asn339_Asp342dup	Asn339_Asp342dup	1	1	0	0	0	0
Kombewa	2020	pfubp1	Pfubp1-Asn339_Asp343del	Asn339_Asp343del	1	1	0	0	0	0
Kombewa	2020	pfubp1	Pfubp1-Asn339_Ser345delinsAspAsn	Asn339_Ser345delinsAspAsn	1	1	0	0	0	0
Kombewa	2020	pfubp1	Pfubp1-Asn339_Ser345delinsAspAsnAsnAspAsnAsnAsnAspAspAspAsp	Asn339_Ser345delinsAspAsnAsnAspAsnAsnAsnAspAspAspAsp	1	1	0	0	0	0
Kombewa	2020	pfubp1	Pfubp1-Asn339_Ser345delinsAspAsnAsnAspAspAsn	Asn339_Ser345delinsAspAsnAsnAspAspAsn	1	1	0	0	0	0
Kombewa	2020	pfubp1	Pfubp1-Asn347Asp	Asn347Asp	3	3	0	0	0	0
Kombewa	2020	pfubp1	Pfubp1-Asn347_Asn348insAsp	Asn347_Asn348insAsp	3	3	0	0	0	0
Kombewa	2020	pfubp1	Pfubp1-Asn348Asp	Asn348Asp	3	3	0	0	0	0
Kombewa	2020	pfubp1	Pfubp1-Asn481_Asn482del	Asn481_Asn482del	1	1	1	0	100	0
Kombewa	2020	pfubp1	Pfubp1-Asn638Asp	Asn638Asp	3	3	0	0	0	0
Kombewa	2020	pfubp1	Pfubp1-Asn640Lys	Asn640Lys	3	3	0	0	0	0
Kombewa	2020	pfubp1	Pfubp1-Asn759_Asp763del	Asn759_Asp763del	4	4	2	0	50	0
Kombewa	2020	pfubp1	Pfubp1-Asn759_Asp763dup	Asn759_Asp763dup	4	4	0	0	0	0
Kombewa	2020	pfubp1	Pfubp1-Asn789_Asp792del	Asn789_Asp792del	1	1	1	0	100	0
Kombewa	2020	pfubp1	Pfubp1-Asn789delinsAspAspAsnAsp	Asn789delinsAspAspAsnAsp	1	1	1	0	100	0
Kombewa	2020	pfubp1	Pfubp1-Asn846Lys	Asn846Lys	3	3	1	0	33.3333	0
Kombewa	2020	pfubp1	Pfubp1-Asn846fs	Asn846fs	3	3	0	0	0	0
Kombewa	2020	pfubp1	Pfubp1-Asn907fs	Asn907fs	2	2	0	0	0	0
Kombewa	2020	pfubp1	Pfubp1-Asn912Tyr	Asn912Tyr	3	3	0	0	0	0
Kombewa	2020	pfubp1	Pfubp1-Asn917Lys	Asn917Lys	3	3	0	0	0	0
Kombewa	2020	pfubp1	Pfubp1-Asn920Asp	Asn920Asp	3	3	0	0	0	0
Kombewa	2020	pfubp1	Pfubp1-Asp1073His	Asp1073His	3	3	0	0	0	0
Kombewa	2020	pfubp1	Pfubp1-Asp110Glu	Asp110Glu	3	3	0	0	0	0
Kombewa	2020	pfubp1	Pfubp1-Asp1155fs	Asp1155fs	4	4	0	0	0	0
Kombewa	2020	pfubp1	Pfubp1-Asp1220Gly	Asp1220Gly	3	3	0	0	0	0
Kombewa	2020	pfubp1	Pfubp1-Asp1315His	Asp1315His	3	3	0	0	0	0
Kombewa	2020	pfubp1	Pfubp1-Asp1485Asn	Asp1485Asn	3	3	0	0	0	0
Kombewa	2020	pfubp1	Pfubp1-Asp1485His	Asp1485His	3	3	0	0	0	0
Kombewa	2020	pfubp1	Pfubp1-Asp1485Tyr	Asp1485Tyr	3	3	0	0	0	0
Kombewa	2020	pfubp1	Pfubp1-Asp1510Asn	Asp1510Asn	3	3	0	0	0	0
Kombewa	2020	pfubp1	Pfubp1-Asp1522Glu	Asp1522Glu	1	1	0	0	0	0
Kombewa	2020	pfubp1	Pfubp1-Asp1522_Tyr1527dup	Asp1522_Tyr1527dup	1	1	0	0	0	0
Kombewa	2020	pfubp1	Pfubp1-Asp1525Glu	Asp1525Glu	1	1	0	0	0	0
Kombewa	2020	pfubp1	Pfubp1-Asp1525_Lys1526insLysTyrGlu	Asp1525_Lys1526insLysTyrGlu	1	1	0	0	0	0
Kombewa	2020	pfubp1	Pfubp1-Asp1525_Tyr1527del	Asp1525_Tyr1527del	2	2	1	0	50	0
Kombewa	2020	pfubp1	Pfubp1-Asp1525_Tyr1527dup	Asp1525_Tyr1527dup	1	1	0	0	0	0
Kombewa	2020	pfubp1	Pfubp1-Asp1525_Tyr1530del	Asp1525_Tyr1530del	1	1	0	0	0	0
Kombewa	2020	pfubp1	Pfubp1-Asp1525_Tyr1530dup	Asp1525_Tyr1530dup	1	1	0	0	0	0
Kombewa	2020	pfubp1	Pfubp1-Asp1534Glu	Asp1534Glu	1	1	0	0	0	0
Kombewa	2020	pfubp1	Pfubp1-Asp158Asn	Asp158Asn	4	4	0	0	0	0
Kombewa	2020	pfubp1	Pfubp1-Asp1674Gly	Asp1674Gly	3	3	0	0	0	0
Kombewa	2020	pfubp1	Pfubp1-Asp168His	Asp168His	4	4	0	0	0	0
Kombewa	2020	pfubp1	Pfubp1-Asp180Tyr	Asp180Tyr	4	4	0	0	0	0
Kombewa	2020	pfubp1	Pfubp1-Asp1878Glu	Asp1878Glu	5	5	0	0	0	0
Kombewa	2020	pfubp1	Pfubp1-Asp1975fs	Asp1975fs	3	3	0	0	0	0
Kombewa	2020	pfubp1	Pfubp1-Asp1977Ala	Asp1977Ala	3	3	0	0	0	0
Kombewa	2020	pfubp1	Pfubp1-Asp2026Val	Asp2026Val	3	3	0	0	0	0
Kombewa	2020	pfubp1	Pfubp1-Asp215Tyr	Asp215Tyr	4	4	0	0	0	0
Kombewa	2020	pfubp1	Pfubp1-Asp2756Gly	Asp2756Gly	3	3	0	0	0	0
Kombewa	2020	pfubp1	Pfubp1-Asp280Ala	Asp280Ala	1	1	1	0	100	0
Kombewa	2020	pfubp1	Pfubp1-Asp287Asn	Asp287Asn	3	3	0	0	0	0
Kombewa	2020	pfubp1	Pfubp1-Asp287Tyr	Asp287Tyr	3	3	0	0	0	0
Kombewa	2020	pfubp1	Pfubp1-Asp3136Asn	Asp3136Asn	3	3	0	0	0	0
Kombewa	2020	pfubp1	Pfubp1-Asp333_Asp334insAsnAsn	Asp333_Asp334insAsnAsn	1	1	0	0	0	0
Kombewa	2020	pfubp1	Pfubp1-Asp334_Ser345delinsAsnAsnAspAspAsnAsnAspAsnAsnAsnAspAspAspAsp	Asp334_Ser345delinsAsnAsnAspAspAsnAsnAspAsnAsnAsnAspAspAspAsp	1	1	0	0	0	0
Kombewa	2020	pfubp1	Pfubp1-Asp338Asn	Asp338Asn	1	1	0	0	0	0
Kombewa	2020	pfubp1	Pfubp1-Asp338_Asn339insAsnAsnAsnAsp	Asp338_Asn339insAsnAsnAsnAsp	1	1	0	0	0	0
Kombewa	2020	pfubp1	Pfubp1-Asp338_Asn339insAspAsnAsnAsp	Asp338_Asn339insAspAsnAsnAsp	3	3	2	0	66.6667	0
Kombewa	2020	pfubp1	Pfubp1-Asp338_Asp342delinsVal	Asp338_Asp342delinsVal	1	1	0	0	0	0
Kombewa	2020	pfubp1	Pfubp1-Asp342_Asp343insAsnAsnAsnAsp	Asp342_Asp343insAsnAsnAsnAsp	1	1	0	0	0	0
Kombewa	2020	pfubp1	Pfubp1-Asp351Asn	Asp351Asn	1	1	0	0	0	0
Kombewa	2020	pfubp1	Pfubp1-Asp353del	Asp353del	1	1	0	0	0	0
Kombewa	2020	pfubp1	Pfubp1-Asp360Asn	Asp360Asn	1	1	0	0	0	0
Kombewa	2020	pfubp1	Pfubp1-Asp362del	Asp362del	1	1	0	0	0	0
Kombewa	2020	pfubp1	Pfubp1-Asp371_Ser372delinsAsn	Asp371_Ser372delinsAsn	1	1	1	0	100	0
Kombewa	2020	pfubp1	Pfubp1-Asp371del	Asp371del	1	1	1	0	100	0
Kombewa	2020	pfubp1	Pfubp1-Asp41Gly	Asp41Gly	3	3	1	0	33.3333	0
Kombewa	2020	pfubp1	Pfubp1-Asp747Gly	Asp747Gly	4	4	1	0	25	0
Kombewa	2020	pfubp1	Pfubp1-Asp748Tyr	Asp748Tyr	4	4	0	0	0	0
Kombewa	2020	pfubp1	Pfubp1-Asp753_Asn754insLysLysGlyGlyAsp	Asp753_Asn754insLysLysGlyGlyAsp	4	4	1	0	25	0
Kombewa	2020	pfubp1	Pfubp1-Asp788_Asn789insAspAspAspAsp	Asp788_Asn789insAspAspAspAsp	1	1	1	0	100	0
Kombewa	2020	pfubp1	Pfubp1-Asp788_Asn789insAspAspAspAspAspAspAspAsp	Asp788_Asn789insAspAspAspAspAspAspAspAsp	1	1	1	0	100	0
Kombewa	2020	pfubp1	Pfubp1-Asp910Asn	Asp910Asn	3	3	0	0	0	0
Kombewa	2020	pfubp1	Pfubp1-Cys2546Phe	Cys2546Phe	3	3	0	0	0	0
Kombewa	2020	pfubp1	Pfubp1-Cys2818Gly	Cys2818Gly	2	2	0	0	0	0
Kombewa	2020	pfubp1	Pfubp1-Cys2818Tyr	Cys2818Tyr	2	2	0	0	0	0
Kombewa	2020	pfubp1	Pfubp1-Cys2818_Lys2821dup	Cys2818_Lys2821dup	2	2	0	0	0	0
Kombewa	2020	pfubp1	Pfubp1-Cys2818_Lys2825dup	Cys2818_Lys2825dup	2	2	0	0	0	0
Kombewa	2020	pfubp1	Pfubp1-Gln1082His	Gln1082His	1	1	0	0	0	0
Kombewa	2020	pfubp1	Pfubp1-Gln2812_Asn2813insLysGlyGluGlnAsnGlyGluGln	Gln2812_Asn2813insLysGlyGluGlnAsnGlyGluGln	4	4	0	0	0	0
Kombewa	2020	pfubp1	Pfubp1-Gln2824_Glu2827dup	Gln2824_Glu2827dup	2	2	0	0	0	0
Kombewa	2020	pfubp1	Pfubp1-Gln740Arg	Gln740Arg	4	4	0	0	0	0
Kombewa	2020	pfubp1	Pfubp1-Gln740Lys	Gln740Lys	4	4	0	0	0	0
Kombewa	2020	pfubp1	Pfubp1-Gln845fs	Gln845fs	3	3	0	0	0	0
Kombewa	2020	pfubp1	Pfubp1-Gln853Leu	Gln853Leu	3	3	0	0	0	0
Kombewa	2020	pfubp1	Pfubp1-Glu1011Lys	Glu1011Lys	3	3	0	0	0	0
Kombewa	2020	pfubp1	Pfubp1-Glu1085Lys	Glu1085Lys	1	1	0	0	0	0
Kombewa	2020	pfubp1	Pfubp1-Glu1218Gly	Glu1218Gly	3	3	0	0	0	0
Kombewa	2020	pfubp1	Pfubp1-Glu1509del	Glu1509del	3	3	0	0	0	0
Kombewa	2020	pfubp1	Pfubp1-Glu1516_Asn1518del	Glu1516_Asn1518del	3	3	0	0	0	0
Kombewa	2020	pfubp1	Pfubp1-Glu1519Asp	Glu1519Asp	1	1	0	0	0	0
Kombewa	2020	pfubp1	Pfubp1-Glu1519_Lys1520insLysTyrAsp	Glu1519_Lys1520insLysTyrAsp	1	1	0	0	0	0
Kombewa	2020	pfubp1	Pfubp1-Glu1528Asp	Glu1528Asp	1	1	1	0	100	0
Kombewa	2020	pfubp1	Pfubp1-Glu1528_Glu1531delinsAsp	Glu1528_Glu1531delinsAsp	1	1	0	0	0	0
Kombewa	2020	pfubp1	Pfubp1-Glu1528_Glu1531delinsAspLysTyrAspLysTyrAsp	Glu1528_Glu1531delinsAspLysTyrAspLysTyrAsp	1	1	0	0	0	0
Kombewa	2020	pfubp1	Pfubp1-Glu1528_Tyr1533dup	Glu1528_Tyr1533dup	1	1	0	0	0	0
Kombewa	2020	pfubp1	Pfubp1-Glu1528delinsAspLysTyrAsp	Glu1528delinsAspLysTyrAsp	1	1	0	0	0	0
Kombewa	2020	pfubp1	Pfubp1-Glu1531Asp	Glu1531Asp	1	1	0	0	0	0
Kombewa	2020	pfubp1	Pfubp1-Glu1531Val	Glu1531Val	1	1	0	0	0	0
Kombewa	2020	pfubp1	Pfubp1-Glu1531_Tyr1533del	Glu1531_Tyr1533del	3	3	3	0	100	0
Kombewa	2020	pfubp1	Pfubp1-Glu1531_Tyr1533dup	Glu1531_Tyr1533dup	1	1	0	0	0	0
Kombewa	2020	pfubp1	Pfubp1-Glu154*	Glu154*	4	4	0	0	0	0
Kombewa	2020	pfubp1	Pfubp1-Glu154Gln	Glu154Gln	4	4	0	0	0	0
Kombewa	2020	pfubp1	Pfubp1-Glu1915Lys	Glu1915Lys	3	3	3	0	100	0
Kombewa	2020	pfubp1	Pfubp1-Glu1922Lys	Glu1922Lys	3	3	1	0	33.3333	0
Kombewa	2020	pfubp1	Pfubp1-Glu1929Lys	Glu1929Lys	2	2	1	0	50	0
Kombewa	2020	pfubp1	Pfubp1-Glu241*	Glu241*	4	4	0	0	0	0
Kombewa	2020	pfubp1	Pfubp1-Glu2823_Tyr2826del	Glu2823_Tyr2826del	2	2	0	0	0	0
Kombewa	2020	pfubp1	Pfubp1-Glu315Asp	Glu315Asp	3	3	0	0	0	0
Kombewa	2020	pfubp1	Pfubp1-Glu317Asp	Glu317Asp	3	3	0	0	0	0
Kombewa	2020	pfubp1	Pfubp1-Glu317Val	Glu317Val	3	3	0	0	0	0
Kombewa	2020	pfubp1	Pfubp1-Glu440Val	Glu440Val	1	1	0	0	0	0
Kombewa	2020	pfubp1	Pfubp1-Glu737del	Glu737del	4	4	0	0	0	0
Kombewa	2020	pfubp1	Pfubp1-Glu852Val	Glu852Val	3	3	0	0	0	0
Kombewa	2020	pfubp1	Pfubp1-GluTyr154*	GluTyr154*	4	4	0	0	0	0
Kombewa	2020	pfubp1	Pfubp1-GluTyrLysAsn154*	GluTyrLysAsn154*	4	4	1	0	25	0
Kombewa	2020	pfubp1	Pfubp1-Gly1281Cys	Gly1281Cys	3	3	0	0	0	0
Kombewa	2020	pfubp1	Pfubp1-Gly1281Ser	Gly1281Ser	3	3	0	0	0	0
Kombewa	2020	pfubp1	Pfubp1-Gly1620Glu	Gly1620Glu	3	3	0	0	0	0
Kombewa	2020	pfubp1	Pfubp1-Gly170Ala	Gly170Ala	4	4	0	0	0	0
Kombewa	2020	pfubp1	Pfubp1-Gly1900Arg	Gly1900Arg	5	5	0	0	0	0
Kombewa	2020	pfubp1	Pfubp1-Gly2350fs	Gly2350fs	1	1	1	0	100	0
Kombewa	2020	pfubp1	Pfubp1-Gly2806Val	Gly2806Val	4	4	0	0	0	0
Kombewa	2020	pfubp1	Pfubp1-Gly2810Cys	Gly2810Cys	4	4	0	0	0	0
Kombewa	2020	pfubp1	Pfubp1-Gly2814Cys	Gly2814Cys	2	2	0	0	0	0
Kombewa	2020	pfubp1	Pfubp1-Gly2814Tyr	Gly2814Tyr	2	2	0	0	0	0
Kombewa	2020	pfubp1	Pfubp1-Gly3089Arg	Gly3089Arg	2	2	0	0	0	0
Kombewa	2020	pfubp1	Pfubp1-Gly310fs	Gly310fs	3	3	0	0	0	0
Kombewa	2020	pfubp1	Pfubp1-His1091Leu	His1091Leu	1	1	0	0	0	0
Kombewa	2020	pfubp1	Pfubp1-His1107Tyr	His1107Tyr	3	3	0	0	0	0
Kombewa	2020	pfubp1	Pfubp1-His1161Tyr	His1161Tyr	4	4	0	0	0	0
Kombewa	2020	pfubp1	Pfubp1-His1406Leu	His1406Leu	1	1	0	0	0	0
Kombewa	2020	pfubp1	Pfubp1-His17delinsAsnAsn	His17delinsAsnAsn	2	2	0	0	0	0
Kombewa	2020	pfubp1	Pfubp1-His17fs	His17fs	2	2	0	0	0	0
Kombewa	2020	pfubp1	Pfubp1-His2001Gln	His2001Gln	3	3	0	0	0	0
Kombewa	2020	pfubp1	Pfubp1-His2246Tyr	His2246Tyr	3	3	0	0	0	0
Kombewa	2020	pfubp1	Pfubp1-His224Gln	His224Gln	4	4	0	0	0	0
Kombewa	2020	pfubp1	Pfubp1-His238Asp	His238Asp	4	4	0	0	0	0
Kombewa	2020	pfubp1	Pfubp1-His2552Tyr	His2552Tyr	3	3	0	0	0	0
Kombewa	2020	pfubp1	Pfubp1-His2577Asn	His2577Asn	2	2	0	0	0	0
Kombewa	2020	pfubp1	Pfubp1-His2577Tyr	His2577Tyr	2	2	0	0	0	0
Kombewa	2020	pfubp1	Pfubp1-His3074Arg	His3074Arg	3	3	0	0	0	0
Kombewa	2020	pfubp1	Pfubp1-His3083Arg	His3083Arg	3	3	1	0	33.3333	0
Kombewa	2020	pfubp1	Pfubp1-His3098Arg	His3098Arg	3	3	0	0	0	0
Kombewa	2020	pfubp1	Pfubp1-His3098Asp	His3098Asp	3	3	0	0	0	0
Kombewa	2020	pfubp1	Pfubp1-His3098Gly	His3098Gly	3	3	1	0	33.3333	0
Kombewa	2020	pfubp1	Pfubp1-His3107Gly	His3107Gly	3	3	0	0	0	0
Kombewa	2020	pfubp1	Pfubp1-His504Tyr	His504Tyr	3	3	0	0	0	0
Kombewa	2020	pfubp1	Pfubp1-His90Tyr	His90Tyr	2	2	0	0	0	0
Kombewa	2020	pfubp1	Pfubp1-Ile1210Met	Ile1210Met	3	3	0	0	0	0
Kombewa	2020	pfubp1	Pfubp1-Ile1787Met	Ile1787Met	3	3	0	0	0	0
Kombewa	2020	pfubp1	Pfubp1-Ile1874Val	Ile1874Val	5	5	0	0	0	0
Kombewa	2020	pfubp1	Pfubp1-Ile1980Thr	Ile1980Thr	3	3	0	0	0	0
Kombewa	2020	pfubp1	Pfubp1-Ile27Met	Ile27Met	2	2	0	0	0	0
Kombewa	2020	pfubp1	Pfubp1-Ile2864Thr	Ile2864Thr	3	3	0	0	0	0
Kombewa	2020	pfubp1	Pfubp1-Ile2963Thr	Ile2963Thr	3	3	0	0	0	0
Kombewa	2020	pfubp1	Pfubp1-Ile2963Val	Ile2963Val	3	3	0	0	0	0
Kombewa	2020	pfubp1	Pfubp1-Ile808Phe	Ile808Phe	4	4	0	0	0	0
Kombewa	2020	pfubp1	Pfubp1-Ile959Met	Ile959Met	1	1	0	0	0	0
Kombewa	2020	pfubp1	Pfubp1-Leu2006Pro	Leu2006Pro	3	3	0	0	0	0
Kombewa	2020	pfubp1	Pfubp1-Leu2258Ile	Leu2258Ile	3	3	0	0	0	0
Kombewa	2020	pfubp1	Pfubp1-Leu276Phe	Leu276Phe	2	2	0	0	0	0
Kombewa	2020	pfubp1	Pfubp1-Leu58Ser	Leu58Ser	2	2	0	0	0	0
Kombewa	2020	pfubp1	Pfubp1-Lys1061_Asn1064dup	Lys1061_Asn1064dup	3	3	0	0	0	0
Kombewa	2020	pfubp1	Pfubp1-Lys1063_Asn1064del	Lys1063_Asn1064del	3	3	0	0	0	0
Kombewa	2020	pfubp1	Pfubp1-Lys1086Arg	Lys1086Arg	1	1	0	0	0	0
Kombewa	2020	pfubp1	Pfubp1-Lys1193Thr	Lys1193Thr	3	3	0	0	0	0
Kombewa	2020	pfubp1	Pfubp1-Lys1312_Asp1317dup	Lys1312_Asp1317dup	3	3	0	0	0	0
Kombewa	2020	pfubp1	Pfubp1-Lys1314_Asp1317dup	Lys1314_Asp1317dup	3	3	0	0	0	0
Kombewa	2020	pfubp1	Pfubp1-Lys1316_Asp1317del	Lys1316_Asp1317del	3	3	0	0	0	0
Kombewa	2020	pfubp1	Pfubp1-Lys1316_Asp1317dup	Lys1316_Asp1317dup	3	3	1	0	33.3333	0
Kombewa	2020	pfubp1	Pfubp1-Lys1376Gln	Lys1376Gln	1	1	0	0	0	0
Kombewa	2020	pfubp1	Pfubp1-Lys147Asn	Lys147Asn	4	4	0	0	0	0
Kombewa	2020	pfubp1	Pfubp1-Lys1507_Asn1518del	Lys1507_Asn1518del	3	3	0	0	0	0
Kombewa	2020	pfubp1	Pfubp1-Lys1526_Glu1528del	Lys1526_Glu1528del	1	1	0	0	0	0
Kombewa	2020	pfubp1	Pfubp1-Lys1649Asn	Lys1649Asn	3	3	0	0	0	0
Kombewa	2020	pfubp1	Pfubp1-Lys165Asn	Lys165Asn	4	4	1	0	25	0
Kombewa	2020	pfubp1	Pfubp1-Lys165Thr	Lys165Thr	4	4	0	0	0	0
Kombewa	2020	pfubp1	Pfubp1-Lys166Asn	Lys166Asn	4	4	1	0	25	0
Kombewa	2020	pfubp1	Pfubp1-Lys166Met	Lys166Met	4	4	0	0	0	0
Kombewa	2020	pfubp1	Pfubp1-Lys166Thr	Lys166Thr	4	4	0	0	0	0
Kombewa	2020	pfubp1	Pfubp1-Lys167Asn	Lys167Asn	4	4	2	0	50	0
Kombewa	2020	pfubp1	Pfubp1-Lys167Thr	Lys167Thr	4	4	0	0	0	0
Kombewa	2020	pfubp1	Pfubp1-Lys1705Asn	Lys1705Asn	2	2	0	0	0	0
Kombewa	2020	pfubp1	Pfubp1-Lys1705delinsAsnLysAsn	Lys1705delinsAsnLysAsn	2	2	0	0	0	0
Kombewa	2020	pfubp1	Pfubp1-Lys1914Asn	Lys1914Asn	3	3	3	0	100	0
Kombewa	2020	pfubp1	Pfubp1-Lys1921Asn	Lys1921Asn	3	3	1	0	33.3333	0
Kombewa	2020	pfubp1	Pfubp1-Lys1928Asn	Lys1928Asn	2	2	1	0	50	0
Kombewa	2020	pfubp1	Pfubp1-Lys1943Glu	Lys1943Glu	3	3	0	0	0	0
Kombewa	2020	pfubp1	Pfubp1-Lys1949Asn	Lys1949Asn	3	3	0	0	0	0
Kombewa	2020	pfubp1	Pfubp1-Lys1956Arg	Lys1956Arg	3	3	0	0	0	0
Kombewa	2020	pfubp1	Pfubp1-Lys1956Asn	Lys1956Asn	3	3	0	0	0	0
Kombewa	2020	pfubp1	Pfubp1-Lys1957Glu	Lys1957Glu	3	3	0	0	0	0
Kombewa	2020	pfubp1	Pfubp1-Lys1964_Asn1970del	Lys1964_Asn1970del	3	3	0	0	0	0
Kombewa	2020	pfubp1	Pfubp1-Lys1987Asn	Lys1987Asn	3	3	0	0	0	0
Kombewa	2020	pfubp1	Pfubp1-Lys2657Asn	Lys2657Asn	3	3	0	0	0	0
Kombewa	2020	pfubp1	Pfubp1-Lys273del	Lys273del	2	2	0	0	0	0
Kombewa	2020	pfubp1	Pfubp1-Lys2805Asn	Lys2805Asn	4	4	0	0	0	0
Kombewa	2020	pfubp1	Pfubp1-Lys2805Thr	Lys2805Thr	4	4	0	0	0	0
Kombewa	2020	pfubp1	Pfubp1-Lys2809Asn	Lys2809Asn	4	4	0	0	0	0
Kombewa	2020	pfubp1	Pfubp1-Lys2809_Gln2812del	Lys2809_Gln2812del	4	4	0	0	0	0
Kombewa	2020	pfubp1	Pfubp1-Lys2809_Gln2812dup	Lys2809_Gln2812dup	4	4	0	0	0	0
Kombewa	2020	pfubp1	Pfubp1-Lys2817Asn	Lys2817Asn	2	2	0	0	0	0
Kombewa	2020	pfubp1	Pfubp1-Lys2821Asn	Lys2821Asn	2	2	0	0	0	0
Kombewa	2020	pfubp1	Pfubp1-Lys2821_Tyr2822insCysGluGlnLysTyrGluGlnLys	Lys2821_Tyr2822insCysGluGlnLysTyrGluGlnLys	2	2	0	0	0	0
Kombewa	2020	pfubp1	Pfubp1-Lys2825_Tyr2826insCysGluGlnLys	Lys2825_Tyr2826insCysGluGlnLys	2	2	0	0	0	0
Kombewa	2020	pfubp1	Pfubp1-Lys2843Asn	Lys2843Asn	4	4	0	0	0	0
Kombewa	2020	pfubp1	Pfubp1-Lys306Asn	Lys306Asn	3	3	0	0	0	0
Kombewa	2020	pfubp1	Pfubp1-Lys307Ile	Lys307Ile	3	3	0	0	0	0
Kombewa	2020	pfubp1	Pfubp1-Lys309Asn	Lys309Asn	3	3	0	0	0	0
Kombewa	2020	pfubp1	Pfubp1-Lys311Glu	Lys311Glu	3	3	0	0	0	0
Kombewa	2020	pfubp1	Pfubp1-Lys311fs	Lys311fs	3	3	0	0	0	0
Kombewa	2020	pfubp1	Pfubp1-Lys313Ile	Lys313Ile	3	3	0	0	0	0
Kombewa	2020	pfubp1	Pfubp1-Lys460*	Lys460*	1	1	1	0	100	0
Kombewa	2020	pfubp1	Pfubp1-Lys750Asn	Lys750Asn	4	4	0	0	0	0
Kombewa	2020	pfubp1	Pfubp1-Lys844fs	Lys844fs	3	3	0	0	0	0
Kombewa	2020	pfubp1	Pfubp1-Lys877Arg	Lys877Arg	3	3	0	0	0	0
Kombewa	2020	pfubp1	Pfubp1-Lys895Asn	Lys895Asn	3	3	0	0	0	0
Kombewa	2020	pfubp1	Pfubp1-Lys906Asn	Lys906Asn	3	3	3	0	100	0
Kombewa	2020	pfubp1	Pfubp1-LysValSerSerLysTyrLeuGlu147*	LysValSerSerLysTyrLeuGlu147*	4	4	0	0	0	0
Kombewa	2020	pfubp1	Pfubp1-LysValSerSerLysTyrLeuGluTyr147*	LysValSerSerLysTyrLeuGluTyr147*	4	4	0	0	0	0
Kombewa	2020	pfubp1	Pfubp1-LysValSerSerLysTyrLeuGluTyrLysAsn147*	LysValSerSerLysTyrLeuGluTyrLysAsn147*	4	4	0	0	0	0
Kombewa	2020	pfubp1	Pfubp1-LysValSerSerLysTyrLeuGluTyrLysAsnAsp147*	LysValSerSerLysTyrLeuGluTyrLysAsnAsp147*	4	4	0	0	0	0
Kombewa	2020	pfubp1	Pfubp1-LysValSerSerLysTyrLeuGluTyrLysAsnAspSer147*	LysValSerSerLysTyrLeuGluTyrLysAsnAspSer147*	4	4	0	0	0	0
Kombewa	2020	pfubp1	Pfubp1-Met1888Val	Met1888Val	5	5	0	0	0	0
Kombewa	2020	pfubp1	Pfubp1-Met2228Leu	Met2228Leu	1	1	0	0	0	0
Kombewa	2020	pfubp1	Pfubp1-Met2618Val	Met2618Val	3	3	0	0	0	0
Kombewa	2020	pfubp1	Pfubp1-Met2954Val	Met2954Val	3	3	0	0	0	0
Kombewa	2020	pfubp1	Pfubp1-Met3078Ile	Met3078Ile	3	3	0	0	0	0
Kombewa	2020	pfubp1	Pfubp1-Met3223Ile	Met3223Ile	3	3	0	0	0	0
Kombewa	2020	pfubp1	Pfubp1-Met827Val	Met827Val	3	3	0	0	0	0
Kombewa	2020	pfubp1	Pfubp1-Phe1407Leu	Phe1407Leu	1	1	0	0	0	0
Kombewa	2020	pfubp1	Pfubp1-Phe1739Tyr	Phe1739Tyr	3	3	0	0	0	0
Kombewa	2020	pfubp1	Pfubp1-Phe2333Leu	Phe2333Leu	3	3	0	0	0	0
Kombewa	2020	pfubp1	Pfubp1-Phe2545Ile	Phe2545Ile	3	3	0	0	0	0
Kombewa	2020	pfubp1	Pfubp1-Phe2849Leu	Phe2849Leu	4	4	0	0	0	0
Kombewa	2020	pfubp1	Pfubp1-Phe2928Tyr	Phe2928Tyr	3	3	0	0	0	0
Kombewa	2020	pfubp1	Pfubp1-Phe692Leu	Phe692Leu	4	4	0	0	0	0
Kombewa	2020	pfubp1	Pfubp1-Pro1104His	Pro1104His	3	3	0	0	0	0
Kombewa	2020	pfubp1	Pfubp1-Pro1461Ser	Pro1461Ser	3	3	0	0	0	0
Kombewa	2020	pfubp1	Pfubp1-Pro1461Thr	Pro1461Thr	3	3	0	0	0	0
Kombewa	2020	pfubp1	Pfubp1-Pro1996Leu	Pro1996Leu	3	3	0	0	0	0
Kombewa	2020	pfubp1	Pfubp1-Pro1996Thr	Pro1996Thr	3	3	0	0	0	0
Kombewa	2020	pfubp1	Pfubp1-Pro3000Thr	Pro3000Thr	3	3	0	0	0	0
Kombewa	2020	pfubp1	Pfubp1-Pro960His	Pro960His	1	1	0	0	0	0
Kombewa	2020	pfubp1	Pfubp1-Pro960Thr	Pro960Thr	1	1	0	0	0	0
Kombewa	2020	pfubp1	Pfubp1-Ser1037Pro	Ser1037Pro	3	3	0	0	0	0
Kombewa	2020	pfubp1	Pfubp1-Ser1103Leu	Ser1103Leu	1	1	0	0	0	0
Kombewa	2020	pfubp1	Pfubp1-Ser1121Tyr	Ser1121Tyr	3	3	0	0	0	0
Kombewa	2020	pfubp1	Pfubp1-Ser1163Arg	Ser1163Arg	4	4	0	0	0	0
Kombewa	2020	pfubp1	Pfubp1-Ser1168Arg	Ser1168Arg	3	3	0	0	0	0
Kombewa	2020	pfubp1	Pfubp1-Ser1328Ile	Ser1328Ile	3	3	0	0	0	0
Kombewa	2020	pfubp1	Pfubp1-Ser13Leu	Ser13Leu	3	3	0	0	0	0
Kombewa	2020	pfubp1	Pfubp1-Ser1472Tyr	Ser1472Tyr	3	3	0	0	0	0
Kombewa	2020	pfubp1	Pfubp1-Ser149Phe	Ser149Phe	4	4	0	0	0	0
Kombewa	2020	pfubp1	Pfubp1-Ser149fs	Ser149fs	4	4	0	0	0	0
Kombewa	2020	pfubp1	Pfubp1-Ser159Ile	Ser159Ile	4	4	0	0	0	0
Kombewa	2020	pfubp1	Pfubp1-Ser171Arg	Ser171Arg	4	4	0	0	0	0
Kombewa	2020	pfubp1	Pfubp1-Ser171Ile	Ser171Ile	4	4	0	0	0	0
Kombewa	2020	pfubp1	Pfubp1-Ser1979Asn	Ser1979Asn	3	3	0	0	0	0
Kombewa	2020	pfubp1	Pfubp1-Ser2021Thr	Ser2021Thr	3	3	0	0	0	0
Kombewa	2020	pfubp1	Pfubp1-Ser2273Asn	Ser2273Asn	3	3	0	0	0	0
Kombewa	2020	pfubp1	Pfubp1-Ser227_Tyr234dup	Ser227_Tyr234dup	1	1	0	0	0	0
Kombewa	2020	pfubp1	Pfubp1-Ser2635Asn	Ser2635Asn	3	3	0	0	0	0
Kombewa	2020	pfubp1	Pfubp1-Ser2635Cys	Ser2635Cys	3	3	0	0	0	0
Kombewa	2020	pfubp1	Pfubp1-Ser2648Asn	Ser2648Asn	3	3	0	0	0	0
Kombewa	2020	pfubp1	Pfubp1-Ser281Ala	Ser281Ala	3	3	3	0	100	0
Kombewa	2020	pfubp1	Pfubp1-Ser286Ile	Ser286Ile	3	3	0	0	0	0
Kombewa	2020	pfubp1	Pfubp1-Ser2946Cys	Ser2946Cys	4	4	0	0	0	0
Kombewa	2020	pfubp1	Pfubp1-Ser2dup	Ser2dup	3	3	1	0	33.3333	0
Kombewa	2020	pfubp1	Pfubp1-Ser3019Thr	Ser3019Thr	3	3	0	0	0	0
Kombewa	2020	pfubp1	Pfubp1-Ser3062Arg	Ser3062Arg	3	3	1	0	33.3333	0
Kombewa	2020	pfubp1	Pfubp1-Ser3062Gly	Ser3062Gly	3	3	0	0	0	0
Kombewa	2020	pfubp1	Pfubp1-Ser3103Asn	Ser3103Asn	3	3	3	0	100	0
Kombewa	2020	pfubp1	Pfubp1-Ser3103Ile	Ser3103Ile	3	3	0	0	0	0
Kombewa	2020	pfubp1	Pfubp1-Ser3112Asn	Ser3112Asn	3	3	2	0	66.6667	0
Kombewa	2020	pfubp1	Pfubp1-Ser3121Asn	Ser3121Asn	3	3	3	0	100	0
Kombewa	2020	pfubp1	Pfubp1-Ser345Asp	Ser345Asp	1	1	0	0	0	0
Kombewa	2020	pfubp1	Pfubp1-Ser354Asn	Ser354Asn	1	1	0	0	0	0
Kombewa	2020	pfubp1	Pfubp1-Ser354Asp	Ser354Asp	1	1	0	0	0	0
Kombewa	2020	pfubp1	Pfubp1-Ser904Asn	Ser904Asn	3	3	0	0	0	0
Kombewa	2020	pfubp1	Pfubp1-Thr1237Ile	Thr1237Ile	3	3	0	0	0	0
Kombewa	2020	pfubp1	Pfubp1-Thr1500Ala	Thr1500Ala	3	3	0	0	0	0
Kombewa	2020	pfubp1	Pfubp1-Thr160Ile	Thr160Ile	4	4	0	0	0	0
Kombewa	2020	pfubp1	Pfubp1-Thr1612Ala	Thr1612Ala	2	2	0	0	0	0
Kombewa	2020	pfubp1	Pfubp1-Thr1675Ala	Thr1675Ala	3	3	0	0	0	0
Kombewa	2020	pfubp1	Pfubp1-Thr2360Pro	Thr2360Pro	3	3	0	0	0	0
Kombewa	2020	pfubp1	Pfubp1-Thr275Asn	Thr275Asn	2	2	0	0	0	0
Kombewa	2020	pfubp1	Pfubp1-Thr275Lys	Thr275Lys	2	2	0	0	0	0
Kombewa	2020	pfubp1	Pfubp1-Thr275fs	Thr275fs	2	2	0	0	0	0
Kombewa	2020	pfubp1	Pfubp1-Thr278Lys	Thr278Lys	2	2	0	0	0	0
Kombewa	2020	pfubp1	Pfubp1-Thr2974Ile	Thr2974Ile	3	3	0	0	0	0
Kombewa	2020	pfubp1	Pfubp1-Thr3018Ile	Thr3018Ile	3	3	0	0	0	0
Kombewa	2020	pfubp1	Pfubp1-Thr444Lys	Thr444Lys	1	1	0	0	0	0
Kombewa	2020	pfubp1	Pfubp1-Thr807Pro	Thr807Pro	4	4	0	0	0	0
Kombewa	2020	pfubp1	Pfubp1-Trp502Cys	Trp502Cys	3	3	0	0	0	0
Kombewa	2020	pfubp1	Pfubp1-Tyr1087His	Tyr1087His	1	1	0	0	0	0
Kombewa	2020	pfubp1	Pfubp1-Tyr1307His	Tyr1307His	3	3	0	0	0	0
Kombewa	2020	pfubp1	Pfubp1-Tyr1462His	Tyr1462His	3	3	0	0	0	0
Kombewa	2020	pfubp1	Pfubp1-Tyr1521Asn	Tyr1521Asn	1	1	0	0	0	0
Kombewa	2020	pfubp1	Pfubp1-Tyr1521His	Tyr1521His	1	1	0	0	0	0
Kombewa	2020	pfubp1	Pfubp1-Tyr1527_Glu1528insAspLysTyrGluLysTyr	Tyr1527_Glu1528insAspLysTyrGluLysTyr	1	1	0	0	0	0
Kombewa	2020	pfubp1	Pfubp1-Tyr1530_Glu1531insAspLysTyr	Tyr1530_Glu1531insAspLysTyr	1	1	0	0	0	0
Kombewa	2020	pfubp1	Pfubp1-Tyr1533_Lys1538del	Tyr1533_Lys1538del	1	1	0	0	0	0
Kombewa	2020	pfubp1	Pfubp1-Tyr1536_Lys1541del	Tyr1536_Lys1541del	1	1	0	0	0	0
Kombewa	2020	pfubp1	Pfubp1-Tyr155*	Tyr155*	4	4	0	0	0	0
Kombewa	2020	pfubp1	Pfubp1-Tyr1556Cys	Tyr1556Cys	3	3	0	0	0	0
Kombewa	2020	pfubp1	Pfubp1-Tyr1882Cys	Tyr1882Cys	5	5	0	0	0	0
Kombewa	2020	pfubp1	Pfubp1-Tyr1969Asp	Tyr1969Asp	3	3	0	0	0	0
Kombewa	2020	pfubp1	Pfubp1-Tyr1969_Asp1975dup	Tyr1969_Asp1975dup	3	3	0	0	0	0
Kombewa	2020	pfubp1	Pfubp1-Tyr2751Phe	Tyr2751Phe	3	3	0	0	0	0
Kombewa	2020	pfubp1	Pfubp1-Tyr279Ser	Tyr279Ser	1	1	1	0	100	0
Kombewa	2020	pfubp1	Pfubp1-Tyr2822Cys	Tyr2822Cys	2	2	0	0	0	0
Kombewa	2020	pfubp1	Pfubp1-Tyr2822Gly	Tyr2822Gly	2	2	0	0	0	0
Kombewa	2020	pfubp1	Pfubp1-Tyr2826_Glu2827insGluGlnLysTyr	Tyr2826_Glu2827insGluGlnLysTyr	4	4	3	0	75	0
Kombewa	2020	pfubp1	Pfubp1-Tyr2826_Glu2827insGluGlnLysTyrGluGlnLysTyr	Tyr2826_Glu2827insGluGlnLysTyrGluGlnLysTyr	2	2	0	0	0	0
Kombewa	2020	pfubp1	Pfubp1-Tyr2826_Glu2827insGluGlnLysTyrGluGlnLysTyrGluGlnLysTyr	Tyr2826_Glu2827insGluGlnLysTyrGluGlnLysTyrGluGlnLysTyr	2	2	0	0	0	0
Kombewa	2020	pfubp1	Pfubp1-Tyr3352Cys	Tyr3352Cys	2	2	0	0	0	0
Kombewa	2020	pfubp1	Pfubp1-Tyr615His	Tyr615His	3	3	3	0	100	0
Kombewa	2020	pfubp1	Pfubp1-Val1072Leu	Val1072Leu	3	3	0	0	0	0
Kombewa	2020	pfubp1	Pfubp1-Val1211Gly	Val1211Gly	3	3	0	0	0	0
Kombewa	2020	pfubp1	Pfubp1-Val2073Ile	Val2073Ile	3	3	0	0	0	0
Kombewa	2020	pfubp1	Pfubp1-Val2653Ala	Val2653Ala	3	3	0	0	0	0
Kombewa	2020	pfubp1	Pfubp1-Val2957_Asn2962dup	Val2957_Asn2962dup	3	3	0	0	0	0
Kombewa	2020	pfubp1	Pfubp1-Val3072Ala	Val3072Ala	3	3	0	0	0	0
Kombewa	2020	pfubp1	Pfubp1-Val3090Ala	Val3090Ala	2	2	0	0	0	0
Kombewa	2020	pfubp1	Pfubp1-Val627Ile	Val627Ile	3	3	0	0	0	0
Kombewa	2020	pfubp1	Pfubp1-Val666Ile	Val666Ile	3	3	0	0	0	0
Kombewa	2020	pfubp1	Pfubp1-Val708Ala	Val708Ala	4	4	0	0	0	0
Kombewa	2020	pfubp1	Pfubp1-Val739Leu	Val739Leu	4	4	0	0	0	0
Kombewa	2020	pfubp1	Pfubp1-Val739Met	Val739Met	4	4	1	0	25	0
Kombewa	2020	atp6	atp6-Ala621Asp	Ala621Asp	3	3	0	0	0	0
Kombewa	2020	atp6	atp6-Ala623Glu	Ala623Glu	3	3	0	0	0	0
Kombewa	2020	atp6	atp6-Ala630Asp	Ala630Asp	3	3	0	0	0	0
Kombewa	2020	atp6	atp6-Ala630Ser	Ala630Ser	3	3	0	0	0	0
Kombewa	2020	atp6	atp6-Ala630Thr	Ala630Thr	3	3	0	0	0	0
Kombewa	2020	atp6	atp6-Asn569Lys	Asn569Lys	3	3	1	0	33.3333	0
Kombewa	2020	atp6	atp6-Asn569Ser	Asn569Ser	3	3	0	0	0	0
Kombewa	2020	atp6	atp6-Asn644Ile	Asn644Ile	3	3	0	0	0	0
Kombewa	2020	atp6	atp6-Asp436Tyr	Asp436Tyr	3	3	0	0	0	0
Kombewa	2020	atp6	atp6-Gln266Glu	Gln266Glu	4	4	0	0	0	0
Kombewa	2020	atp6	atp6-Glu431Lys	Glu431Lys	3	3	2	0	66.6667	0
Kombewa	2020	atp6	atp6-Glu605Asp	Glu605Asp	3	3	0	0	0	0
Kombewa	2020	atp6	atp6-Glu643Gln	Glu643Gln	3	3	0	0	0	0
Kombewa	2020	atp6	atp6-Gly627Arg	Gly627Arg	3	3	0	0	0	0
Kombewa	2020	atp6	atp6-Gly639Asp	Gly639Asp	3	3	0	0	0	0
Kombewa	2020	atp6	atp6-His243Tyr	His243Tyr	3	3	0	0	0	0
Kombewa	2020	atp6	atp6-His647Asn	His647Asn	3	3	0	0	0	0
Kombewa	2020	atp6	atp6-His747Tyr	His747Tyr	2	2	0	0	0	0
Kombewa	2020	atp6	atp6-Leu402Val	Leu402Val	3	3	1	0	33.3333	0
Kombewa	2020	atp6	atp6-Lys578Arg	Lys578Arg	3	3	0	0	0	0
Kombewa	2020	atp6	atp6-Lys776Asn	Lys776Asn	3	3	0	0	0	0
Kombewa	2020	atp6	atp6-Ser379Phe	Ser379Phe	3	3	0	0	0	0
Kombewa	2020	atp6	atp6-Ser769Asn	Ser769Asn	3	3	0	0	0	0
Kombewa	2020	atp6	atp6-Thr427Met	Thr427Met	3	3	0	0	0	0
Kombewa	2020	atp6	atp6-Thr570Ile	Thr570Ile	3	3	0	0	0	0
Kombewa	2020	atp6	atp6-Thr602Ile	Thr602Ile	3	3	0	0	0	0
Kombewa	2020	atp6	atp6-Thr624Ile	Thr624Ile	3	3	0	0	0	0
Kombewa	2020	atp6	atp6-Thr635Lys	Thr635Lys	3	3	0	0	0	0
Kombewa	2021	pfap2mu	Pfap2mu-Ala236Thr	Ala236Thr	2	2	1	0	50	0
Kombewa	2021	pfap2mu	Pfap2mu-Ala337Thr	Ala337Thr	1	1	0	0	0	0
Kombewa	2021	pfap2mu	Pfap2mu-Arg146Lys	Arg146Lys	2	2	0	0	0	0
Kombewa	2021	pfap2mu	Pfap2mu-Asn184His	Asn184His	1	1	0	0	0	0
Kombewa	2021	pfap2mu	Pfap2mu-Asn232_Asn233del	Asn232_Asn233del	2	2	0	0	0	0
Kombewa	2021	pfap2mu	Pfap2mu-Asn232_Asn233dup	Asn232_Asn233dup	2	2	0	0	0	0
Kombewa	2021	pfap2mu	Pfap2mu-Asn233Lys	Asn233Lys	2	2	0	0	0	0
Kombewa	2021	pfap2mu	Pfap2mu-Asn233del	Asn233del	2	2	0	0	0	0
Kombewa	2021	pfap2mu	Pfap2mu-Asn233dup	Asn233dup	2	2	1	0	50	0
Kombewa	2021	pfap2mu	Pfap2mu-Asn322Ile	Asn322Ile	1	1	0	0	0	0
Kombewa	2021	pfap2mu	Pfap2mu-Asn324dup	Asn324dup	1	1	0	0	0	0
Kombewa	2021	pfap2mu	Pfap2mu-Asn330dup	Asn330dup	1	1	0	0	0	0
Kombewa	2021	pfap2mu	Pfap2mu-Gly315Asp	Gly315Asp	1	1	0	0	0	0
Kombewa	2021	pfap2mu	Pfap2mu-Ile226_Asn227insAsn	Ile226_Asn227insAsn	2	2	0	0	0	0
Kombewa	2021	pfap2mu	Pfap2mu-Leu518Ile	Leu518Ile	2	2	0	0	0	0
Kombewa	2021	pfap2mu	Pfap2mu-Lys199Thr	Lys199Thr	1	1	1	0	100	0
Kombewa	2021	pfap2mu	Pfap2mu-Lys209Arg	Lys209Arg	1	1	0	0	0	0
Kombewa	2021	pfap2mu	Pfap2mu-Lys234dup	Lys234dup	2	2	0	0	0	0
Kombewa	2021	pfap2mu	Pfap2mu-Phe437Leu	Phe437Leu	2	2	0	0	0	0
Kombewa	2021	pfap2mu	Pfap2mu-Ser160Asn	Ser160Asn	2	2	0	0	0	0
Kombewa	2021	pfap2mu	Pfap2mu-Ser160Thr	Ser160Thr	2	2	0	0	0	0
Kombewa	2021	pfap2mu	Pfap2mu-Val127Leu	Val127Leu	2	2	0	0	0	0
Kombewa	2021	pfap2mu	Pfap2mu-Val510Ile	Val510Ile	2	2	0	0	0	0
Kombewa	2021	pfubp1	Pfubp1-Ala1883Thr	Ala1883Thr	3	3	1	0	33.3333	0
Kombewa	2021	pfubp1	Pfubp1-Ala3099Thr	Ala3099Thr	2	2	0	0	0	0
Kombewa	2021	pfubp1	Pfubp1-Ala3099Val	Ala3099Val	2	2	0	0	0	0
Kombewa	2021	pfubp1	Pfubp1-Ala3108Ser	Ala3108Ser	2	2	0	0	0	0
Kombewa	2021	pfubp1	Pfubp1-Ala3108Thr	Ala3108Thr	2	2	0	0	0	0
Kombewa	2021	pfubp1	Pfubp1-Ala3108Val	Ala3108Val	2	2	0	0	0	0
Kombewa	2021	pfubp1	Pfubp1-Ala3117Thr	Ala3117Thr	2	2	0	0	0	0
Kombewa	2021	pfubp1	Pfubp1-Arg1117His	Arg1117His	2	2	0	0	0	0
Kombewa	2021	pfubp1	Pfubp1-Arg1133Gly	Arg1133Gly	1	1	0	0	0	0
Kombewa	2021	pfubp1	Pfubp1-Arg1133Ser	Arg1133Ser	2	2	2	0	100	0
Kombewa	2021	pfubp1	Pfubp1-Arg1205Cys	Arg1205Cys	2	2	0	0	0	0
Kombewa	2021	pfubp1	Pfubp1-Arg1499His	Arg1499His	2	2	0	0	0	0
Kombewa	2021	pfubp1	Pfubp1-Arg1736His	Arg1736His	2	2	0	0	0	0
Kombewa	2021	pfubp1	Pfubp1-Arg1736Leu	Arg1736Leu	2	2	0	0	0	0
Kombewa	2021	pfubp1	Pfubp1-Arg2226Lys	Arg2226Lys	1	1	0	0	0	0
Kombewa	2021	pfubp1	Pfubp1-Arg2229Lys	Arg2229Lys	1	1	0	0	0	0
Kombewa	2021	pfubp1	Pfubp1-Arg2238Lys	Arg2238Lys	2	2	2	0	100	0
Kombewa	2021	pfubp1	Pfubp1-Arg2361Cys	Arg2361Cys	2	2	0	0	0	0
Kombewa	2021	pfubp1	Pfubp1-Arg2396Lys	Arg2396Lys	2	2	0	0	0	0
Kombewa	2021	pfubp1	Pfubp1-Arg2643Lys	Arg2643Lys	2	2	0	0	0	0
Kombewa	2021	pfubp1	Pfubp1-Arg3053Cys	Arg3053Cys	2	2	0	0	0	0
Kombewa	2021	pfubp1	Pfubp1-Arg3086His	Arg3086His	2	2	0	0	0	0
Kombewa	2021	pfubp1	Pfubp1-Arg3092His	Arg3092His	2	2	2	0	100	0
Kombewa	2021	pfubp1	Pfubp1-Arg3119Cys	Arg3119Cys	2	2	0	0	0	0
Kombewa	2021	pfubp1	Pfubp1-Asn1301Ser	Asn1301Ser	2	2	0	0	0	0
Kombewa	2021	pfubp1	Pfubp1-Asn1375fs	Asn1375fs	1	1	0	0	0	0
Kombewa	2021	pfubp1	Pfubp1-Asn1380fs	Asn1380fs	1	1	0	0	0	0
Kombewa	2021	pfubp1	Pfubp1-Asn1518Tyr	Asn1518Tyr	1	1	0	0	0	0
Kombewa	2021	pfubp1	Pfubp1-Asn157Lys	Asn157Lys	2	2	1	0	50	0
Kombewa	2021	pfubp1	Pfubp1-Asn1582His	Asn1582His	1	1	0	0	0	0
Kombewa	2021	pfubp1	Pfubp1-Asn1690Tyr	Asn1690Tyr	2	2	0	0	0	0
Kombewa	2021	pfubp1	Pfubp1-Asn1703_Asn1704del	Asn1703_Asn1704del	2	2	0	0	0	0
Kombewa	2021	pfubp1	Pfubp1-Asn1703_Asn1704dup	Asn1703_Asn1704dup	2	2	0	0	0	0
Kombewa	2021	pfubp1	Pfubp1-Asn1704Lys	Asn1704Lys	2	2	1	0	50	0
Kombewa	2021	pfubp1	Pfubp1-Asn1704_Asn1707delinsLys	Asn1704_Asn1707delinsLys	2	2	0	0	0	0
Kombewa	2021	pfubp1	Pfubp1-Asn1704_Lys1705delinsLysAsnAsn	Asn1704_Lys1705delinsLysAsnAsn	2	2	0	0	0	0
Kombewa	2021	pfubp1	Pfubp1-Asn1704del	Asn1704del	2	2	0	0	0	0
Kombewa	2021	pfubp1	Pfubp1-Asn1704dup	Asn1704dup	2	2	1	0	50	0
Kombewa	2021	pfubp1	Pfubp1-Asn1706Lys	Asn1706Lys	2	2	0	0	0	0
Kombewa	2021	pfubp1	Pfubp1-Asn1707_Asn1708insLys	Asn1707_Asn1708insLys	2	2	0	0	0	0
Kombewa	2021	pfubp1	Pfubp1-Asn1708_Asn1714del	Asn1708_Asn1714del	2	2	0	0	0	0
Kombewa	2021	pfubp1	Pfubp1-Asn1709_Asn1710insLys	Asn1709_Asn1710insLys	2	2	0	0	0	0
Kombewa	2021	pfubp1	Pfubp1-Asn1710Ser	Asn1710Ser	2	2	0	0	0	0
Kombewa	2021	pfubp1	Pfubp1-Asn1710_Asn1714del	Asn1710_Asn1714del	2	2	0	0	0	0
Kombewa	2021	pfubp1	Pfubp1-Asn1711_Asn1713del	Asn1711_Asn1713del	2	2	0	0	0	0
Kombewa	2021	pfubp1	Pfubp1-Asn1712_Asn1713del	Asn1712_Asn1713del	2	2	0	0	0	0
Kombewa	2021	pfubp1	Pfubp1-Asn1712_Asn1713dup	Asn1712_Asn1713dup	2	2	0	0	0	0
Kombewa	2021	pfubp1	Pfubp1-Asn1712_Asn1714del	Asn1712_Asn1714del	2	2	0	0	0	0
Kombewa	2021	pfubp1	Pfubp1-Asn1712_Asn1714dup	Asn1712_Asn1714dup	2	2	0	0	0	0
Kombewa	2021	pfubp1	Pfubp1-Asn1713_Asn1714del	Asn1713_Asn1714del	2	2	0	0	0	0
Kombewa	2021	pfubp1	Pfubp1-Asn1713_Asn1714dup	Asn1713_Asn1714dup	2	2	0	0	0	0
Kombewa	2021	pfubp1	Pfubp1-Asn1713dup	Asn1713dup	2	2	0	0	0	0
Kombewa	2021	pfubp1	Pfubp1-Asn1714del	Asn1714del	2	2	0	0	0	0
Kombewa	2021	pfubp1	Pfubp1-Asn1714dup	Asn1714dup	2	2	2	0	100	0
Kombewa	2021	pfubp1	Pfubp1-Asn1717_Asn1718dup	Asn1717_Asn1718dup	2	2	0	0	0	0
Kombewa	2021	pfubp1	Pfubp1-Asn1718del	Asn1718del	2	2	0	0	0	0
Kombewa	2021	pfubp1	Pfubp1-Asn1718dup	Asn1718dup	2	2	1	0	50	0
Kombewa	2021	pfubp1	Pfubp1-Asn1719_Asn1720dup	Asn1719_Asn1720dup	2	2	0	0	0	0
Kombewa	2021	pfubp1	Pfubp1-Asn1719_Asn1720insTyr	Asn1719_Asn1720insTyr	2	2	0	0	0	0
Kombewa	2021	pfubp1	Pfubp1-Asn172Tyr	Asn172Tyr	2	2	0	0	0	0
Kombewa	2021	pfubp1	Pfubp1-Asn1743del	Asn1743del	2	2	0	0	0	0
Kombewa	2021	pfubp1	Pfubp1-Asn178Ser	Asn178Ser	2	2	0	0	0	0
Kombewa	2021	pfubp1	Pfubp1-Asn1942Lys	Asn1942Lys	1	1	1	0	100	0
Kombewa	2021	pfubp1	Pfubp1-Asn1951fs	Asn1951fs	2	2	1	0	50	0
Kombewa	2021	pfubp1	Pfubp1-Asn1958fs	Asn1958fs	2	2	0	0	0	0
Kombewa	2021	pfubp1	Pfubp1-Asn1963Lys	Asn1963Lys	2	2	0	0	0	0
Kombewa	2021	pfubp1	Pfubp1-Asn1966Lys	Asn1966Lys	2	2	0	0	0	0
Kombewa	2021	pfubp1	Pfubp1-Asn207_Asn208del	Asn207_Asn208del	2	2	2	0	100	0
Kombewa	2021	pfubp1	Pfubp1-Asn207_Asn208dup	Asn207_Asn208dup	1	1	1	0	100	0
Kombewa	2021	pfubp1	Pfubp1-Asn208del	Asn208del	3	3	3	0	100	0
Kombewa	2021	pfubp1	Pfubp1-Asn22_Asn26del	Asn22_Asn26del	1	1	0	0	0	0
Kombewa	2021	pfubp1	Pfubp1-Asn230_Asn233dup	Asn230_Asn233dup	2	2	2	0	100	0
Kombewa	2021	pfubp1	Pfubp1-Asn233_Tyr234insAsnSerIleAsnAsnSerIleAsn	Asn233_Tyr234insAsnSerIleAsnAsnSerIleAsn	2	2	2	0	100	0
Kombewa	2021	pfubp1	Pfubp1-Asn233_Tyr234insAsnSerIleAsnAsnSerIleAsnAsnSerIleAsn	Asn233_Tyr234insAsnSerIleAsnAsnSerIleAsnAsnSerIleAsn	1	1	1	0	100	0
Kombewa	2021	pfubp1	Pfubp1-Asn2359Lys	Asn2359Lys	2	2	1	0	50	0
Kombewa	2021	pfubp1	Pfubp1-Asn2359Thr	Asn2359Thr	2	2	0	0	0	0
Kombewa	2021	pfubp1	Pfubp1-Asn23_Asn26del	Asn23_Asn26del	1	1	0	0	0	0
Kombewa	2021	pfubp1	Pfubp1-Asn244fs	Asn244fs	2	2	1	0	50	0
Kombewa	2021	pfubp1	Pfubp1-Asn24_Asn26del	Asn24_Asn26del	1	1	1	0	100	0
Kombewa	2021	pfubp1	Pfubp1-Asn24_Asn26dup	Asn24_Asn26dup	1	1	0	0	0	0
Kombewa	2021	pfubp1	Pfubp1-Asn2524Ile	Asn2524Ile	2	2	0	0	0	0
Kombewa	2021	pfubp1	Pfubp1-Asn2526Ile	Asn2526Ile	2	2	0	0	0	0
Kombewa	2021	pfubp1	Pfubp1-Asn25_Asn26del	Asn25_Asn26del	1	1	1	0	100	0
Kombewa	2021	pfubp1	Pfubp1-Asn25_Asn26dup	Asn25_Asn26dup	1	1	0	0	0	0
Kombewa	2021	pfubp1	Pfubp1-Asn25_Ile27delinsMet	Asn25_Ile27delinsMet	1	1	0	0	0	0
Kombewa	2021	pfubp1	Pfubp1-Asn2662Tyr	Asn2662Tyr	2	2	0	0	0	0
Kombewa	2021	pfubp1	Pfubp1-Asn26del	Asn26del	1	1	1	0	100	0
Kombewa	2021	pfubp1	Pfubp1-Asn26dup	Asn26dup	1	1	0	0	0	0
Kombewa	2021	pfubp1	Pfubp1-Asn274Lys	Asn274Lys	1	1	0	0	0	0
Kombewa	2021	pfubp1	Pfubp1-Asn274del	Asn274del	1	1	0	0	0	0
Kombewa	2021	pfubp1	Pfubp1-Asn274fs	Asn274fs	2	2	2	0	100	0
Kombewa	2021	pfubp1	Pfubp1-Asn2788dup	Asn2788dup	2	2	0	0	0	0
Kombewa	2021	pfubp1	Pfubp1-Asn2813Lys	Asn2813Lys	2	2	0	0	0	0
Kombewa	2021	pfubp1	Pfubp1-Asn2859Ser	Asn2859Ser	2	2	0	0	0	0
Kombewa	2021	pfubp1	Pfubp1-Asn2873Ile	Asn2873Ile	2	2	0	0	0	0
Kombewa	2021	pfubp1	Pfubp1-Asn2982Lys	Asn2982Lys	2	2	0	0	0	0
Kombewa	2021	pfubp1	Pfubp1-Asn2991Lys	Asn2991Lys	2	2	0	0	0	0
Kombewa	2021	pfubp1	Pfubp1-Asn300Lys	Asn300Lys	2	2	0	0	0	0
Kombewa	2021	pfubp1	Pfubp1-Asn300fs	Asn300fs	2	2	0	0	0	0
Kombewa	2021	pfubp1	Pfubp1-Asn304_Lys307del	Asn304_Lys307del	2	2	0	0	0	0
Kombewa	2021	pfubp1	Pfubp1-Asn304fs	Asn304fs	2	2	0	0	0	0
Kombewa	2021	pfubp1	Pfubp1-Asn305Lys	Asn305Lys	2	2	0	0	0	0
Kombewa	2021	pfubp1	Pfubp1-Asn305_Asn314del	Asn305_Asn314del	2	2	0	0	0	0
Kombewa	2021	pfubp1	Pfubp1-Asn305fs	Asn305fs	2	2	0	0	0	0
Kombewa	2021	pfubp1	Pfubp1-Asn3091_Arg3092insHisValAsn	Asn3091_Arg3092insHisValAsn	1	1	0	0	0	0
Kombewa	2021	pfubp1	Pfubp1-Asn3094Ser	Asn3094Ser	2	2	1	0	50	0
Kombewa	2021	pfubp1	Pfubp1-Asn3097Asp	Asn3097Asp	2	2	0	0	0	0
Kombewa	2021	pfubp1	Pfubp1-Asn3106Asp	Asn3106Asp	2	2	0	0	0	0
Kombewa	2021	pfubp1	Pfubp1-Asn314fs	Asn314fs	2	2	0	0	0	0
Kombewa	2021	pfubp1	Pfubp1-Asn319Lys	Asn319Lys	2	2	0	0	0	0
Kombewa	2021	pfubp1	Pfubp1-Asn339Asp	Asn339Asp	1	1	1	0	100	0
Kombewa	2021	pfubp1	Pfubp1-Asn339_Asp343del	Asn339_Asp343del	1	1	1	0	100	0
Kombewa	2021	pfubp1	Pfubp1-Asn347Asp	Asn347Asp	1	1	0	0	0	0
Kombewa	2021	pfubp1	Pfubp1-Asn347_Asn348insAsp	Asn347_Asn348insAsp	1	1	0	0	0	0
Kombewa	2021	pfubp1	Pfubp1-Asn348Asp	Asn348Asp	1	1	0	0	0	0
Kombewa	2021	pfubp1	Pfubp1-Asn474_Asn476delinsLys	Asn474_Asn476delinsLys	1	1	0	0	0	0
Kombewa	2021	pfubp1	Pfubp1-Asn479_Asn482del	Asn479_Asn482del	1	1	0	0	0	0
Kombewa	2021	pfubp1	Pfubp1-Asn480_Asn482del	Asn480_Asn482del	1	1	0	0	0	0
Kombewa	2021	pfubp1	Pfubp1-Asn481_Asn482del	Asn481_Asn482del	1	1	1	0	100	0
Kombewa	2021	pfubp1	Pfubp1-Asn481_Asn482dup	Asn481_Asn482dup	1	1	0	0	0	0
Kombewa	2021	pfubp1	Pfubp1-Asn482del	Asn482del	1	1	1	0	100	0
Kombewa	2021	pfubp1	Pfubp1-Asn482dup	Asn482dup	1	1	0	0	0	0
Kombewa	2021	pfubp1	Pfubp1-Asn638Asp	Asn638Asp	2	2	0	0	0	0
Kombewa	2021	pfubp1	Pfubp1-Asn640Lys	Asn640Lys	2	2	0	0	0	0
Kombewa	2021	pfubp1	Pfubp1-Asn759_Asp763del	Asn759_Asp763del	2	2	2	0	100	0
Kombewa	2021	pfubp1	Pfubp1-Asn759_Asp763dup	Asn759_Asp763dup	2	2	1	0	50	0
Kombewa	2021	pfubp1	Pfubp1-Asn789_Asp791del	Asn789_Asp791del	1	1	1	0	100	0
Kombewa	2021	pfubp1	Pfubp1-Asn789_Asp801delinsAspAspAspAspAsnAspAspAspAspAspAspAspAspAsn	Asn789_Asp801delinsAspAspAspAspAsnAspAspAspAspAspAspAspAspAsn	1	1	1	0	100	0
Kombewa	2021	pfubp1	Pfubp1-Asn846Lys	Asn846Lys	2	2	0	0	0	0
Kombewa	2021	pfubp1	Pfubp1-Asn846fs	Asn846fs	2	2	0	0	0	0
Kombewa	2021	pfubp1	Pfubp1-Asn907fs	Asn907fs	2	2	0	0	0	0
Kombewa	2021	pfubp1	Pfubp1-Asn912Tyr	Asn912Tyr	2	2	0	0	0	0
Kombewa	2021	pfubp1	Pfubp1-Asn917Lys	Asn917Lys	2	2	0	0	0	0
Kombewa	2021	pfubp1	Pfubp1-Asn920Asp	Asn920Asp	2	2	0	0	0	0
Kombewa	2021	pfubp1	Pfubp1-Asn977fs	Asn977fs	2	2	2	0	100	0
Kombewa	2021	pfubp1	Pfubp1-Asp1073His	Asp1073His	2	2	0	0	0	0
Kombewa	2021	pfubp1	Pfubp1-Asp110Glu	Asp110Glu	1	1	0	0	0	0
Kombewa	2021	pfubp1	Pfubp1-Asp1155fs	Asp1155fs	2	2	0	0	0	0
Kombewa	2021	pfubp1	Pfubp1-Asp1220Gly	Asp1220Gly	2	2	0	0	0	0
Kombewa	2021	pfubp1	Pfubp1-Asp1315His	Asp1315His	2	2	0	0	0	0
Kombewa	2021	pfubp1	Pfubp1-Asp1485Asn	Asp1485Asn	2	2	0	0	0	0
Kombewa	2021	pfubp1	Pfubp1-Asp1485His	Asp1485His	2	2	0	0	0	0
Kombewa	2021	pfubp1	Pfubp1-Asp1485Tyr	Asp1485Tyr	2	2	0	0	0	0
Kombewa	2021	pfubp1	Pfubp1-Asp1510Asn	Asp1510Asn	2	2	0	0	0	0
Kombewa	2021	pfubp1	Pfubp1-Asp1522Glu	Asp1522Glu	1	1	0	0	0	0
Kombewa	2021	pfubp1	Pfubp1-Asp1522_Tyr1527dup	Asp1522_Tyr1527dup	1	1	0	0	0	0
Kombewa	2021	pfubp1	Pfubp1-Asp1525Glu	Asp1525Glu	2	2	1	0	50	0
Kombewa	2021	pfubp1	Pfubp1-Asp1525_Lys1526insLysTyrGlu	Asp1525_Lys1526insLysTyrGlu	1	1	0	0	0	0
Kombewa	2021	pfubp1	Pfubp1-Asp1525_Tyr1527del	Asp1525_Tyr1527del	1	1	0	0	0	0
Kombewa	2021	pfubp1	Pfubp1-Asp1525_Tyr1527dup	Asp1525_Tyr1527dup	1	1	0	0	0	0
Kombewa	2021	pfubp1	Pfubp1-Asp1525_Tyr1530del	Asp1525_Tyr1530del	1	1	0	0	0	0
Kombewa	2021	pfubp1	Pfubp1-Asp1525_Tyr1530dup	Asp1525_Tyr1530dup	1	1	0	0	0	0
Kombewa	2021	pfubp1	Pfubp1-Asp1534Glu	Asp1534Glu	1	1	0	0	0	0
Kombewa	2021	pfubp1	Pfubp1-Asp158Asn	Asp158Asn	2	2	0	0	0	0
Kombewa	2021	pfubp1	Pfubp1-Asp1674Gly	Asp1674Gly	2	2	0	0	0	0
Kombewa	2021	pfubp1	Pfubp1-Asp168His	Asp168His	2	2	1	0	50	0
Kombewa	2021	pfubp1	Pfubp1-Asp180Tyr	Asp180Tyr	2	2	0	0	0	0
Kombewa	2021	pfubp1	Pfubp1-Asp1878Glu	Asp1878Glu	3	3	0	0	0	0
Kombewa	2021	pfubp1	Pfubp1-Asp1975fs	Asp1975fs	2	2	0	0	0	0
Kombewa	2021	pfubp1	Pfubp1-Asp1977Ala	Asp1977Ala	2	2	0	0	0	0
Kombewa	2021	pfubp1	Pfubp1-Asp2026Val	Asp2026Val	2	2	0	0	0	0
Kombewa	2021	pfubp1	Pfubp1-Asp215Tyr	Asp215Tyr	2	2	0	0	0	0
Kombewa	2021	pfubp1	Pfubp1-Asp2756Gly	Asp2756Gly	2	2	0	0	0	0
Kombewa	2021	pfubp1	Pfubp1-Asp280Ala	Asp280Ala	1	1	1	0	100	0
Kombewa	2021	pfubp1	Pfubp1-Asp287Asn	Asp287Asn	2	2	0	0	0	0
Kombewa	2021	pfubp1	Pfubp1-Asp287Tyr	Asp287Tyr	2	2	0	0	0	0
Kombewa	2021	pfubp1	Pfubp1-Asp3136Asn	Asp3136Asn	2	2	0	0	0	0
Kombewa	2021	pfubp1	Pfubp1-Asp334_Ser345delinsAsnAsnAspAspAsnAsnAspAsnAsnAsnAspAspAspAsp	Asp334_Ser345delinsAsnAsnAspAspAsnAsnAspAsnAsnAsnAspAspAspAsp	1	1	1	0	100	0
Kombewa	2021	pfubp1	Pfubp1-Asp342_Asp343insAsnAsnAsnAsp	Asp342_Asp343insAsnAsnAsnAsp	1	1	1	0	100	0
Kombewa	2021	pfubp1	Pfubp1-Asp351Asn	Asp351Asn	1	1	0	0	0	0
Kombewa	2021	pfubp1	Pfubp1-Asp353del	Asp353del	1	1	0	0	0	0
Kombewa	2021	pfubp1	Pfubp1-Asp360Asn	Asp360Asn	1	1	0	0	0	0
Kombewa	2021	pfubp1	Pfubp1-Asp362del	Asp362del	1	1	0	0	0	0
Kombewa	2021	pfubp1	Pfubp1-Asp371del	Asp371del	1	1	1	0	100	0
Kombewa	2021	pfubp1	Pfubp1-Asp41Gly	Asp41Gly	1	1	0	0	0	0
Kombewa	2021	pfubp1	Pfubp1-Asp747Gly	Asp747Gly	2	2	0	0	0	0
Kombewa	2021	pfubp1	Pfubp1-Asp748Tyr	Asp748Tyr	2	2	0	0	0	0
Kombewa	2021	pfubp1	Pfubp1-Asp753_Asn754insLysLysGlyGlyAsp	Asp753_Asn754insLysLysGlyGlyAsp	2	2	0	0	0	0
Kombewa	2021	pfubp1	Pfubp1-Asp910Asn	Asp910Asn	2	2	0	0	0	0
Kombewa	2021	pfubp1	Pfubp1-Cys2546Phe	Cys2546Phe	2	2	0	0	0	0
Kombewa	2021	pfubp1	Pfubp1-Cys2818Gly	Cys2818Gly	2	2	0	0	0	0
Kombewa	2021	pfubp1	Pfubp1-Cys2818Tyr	Cys2818Tyr	2	2	0	0	0	0
Kombewa	2021	pfubp1	Pfubp1-Cys2818_Lys2821dup	Cys2818_Lys2821dup	2	2	0	0	0	0
Kombewa	2021	pfubp1	Pfubp1-Cys2818_Lys2825dup	Cys2818_Lys2825dup	2	2	0	0	0	0
Kombewa	2021	pfubp1	Pfubp1-Gln1082His	Gln1082His	1	1	0	0	0	0
Kombewa	2021	pfubp1	Pfubp1-Gln2812_Asn2813insLysGlyGluGlnAsnGlyGluGln	Gln2812_Asn2813insLysGlyGluGlnAsnGlyGluGln	2	2	0	0	0	0
Kombewa	2021	pfubp1	Pfubp1-Gln2824_Glu2827dup	Gln2824_Glu2827dup	2	2	0	0	0	0
Kombewa	2021	pfubp1	Pfubp1-Gln740Arg	Gln740Arg	2	2	0	0	0	0
Kombewa	2021	pfubp1	Pfubp1-Gln740Lys	Gln740Lys	2	2	0	0	0	0
Kombewa	2021	pfubp1	Pfubp1-Gln845fs	Gln845fs	2	2	0	0	0	0
Kombewa	2021	pfubp1	Pfubp1-Gln853Leu	Gln853Leu	2	2	0	0	0	0
Kombewa	2021	pfubp1	Pfubp1-Glu1011Lys	Glu1011Lys	2	2	0	0	0	0
Kombewa	2021	pfubp1	Pfubp1-Glu1085Lys	Glu1085Lys	1	1	0	0	0	0
Kombewa	2021	pfubp1	Pfubp1-Glu1218Gly	Glu1218Gly	2	2	0	0	0	0
Kombewa	2021	pfubp1	Pfubp1-Glu1509del	Glu1509del	2	2	0	0	0	0
Kombewa	2021	pfubp1	Pfubp1-Glu1516_Asn1518del	Glu1516_Asn1518del	2	2	0	0	0	0
Kombewa	2021	pfubp1	Pfubp1-Glu1519Asp	Glu1519Asp	1	1	0	0	0	0
Kombewa	2021	pfubp1	Pfubp1-Glu1519_Lys1520insLysTyrAsp	Glu1519_Lys1520insLysTyrAsp	2	2	1	0	50	0
Kombewa	2021	pfubp1	Pfubp1-Glu1528Asp	Glu1528Asp	1	1	0	0	0	0
Kombewa	2021	pfubp1	Pfubp1-Glu1528_Glu1531delinsAsp	Glu1528_Glu1531delinsAsp	1	1	0	0	0	0
Kombewa	2021	pfubp1	Pfubp1-Glu1528_Glu1531delinsAspLysTyrAspLysTyrAsp	Glu1528_Glu1531delinsAspLysTyrAspLysTyrAsp	1	1	0	0	0	0
Kombewa	2021	pfubp1	Pfubp1-Glu1528_Tyr1533dup	Glu1528_Tyr1533dup	1	1	0	0	0	0
Kombewa	2021	pfubp1	Pfubp1-Glu1528delinsAspLysTyrAsp	Glu1528delinsAspLysTyrAsp	1	1	0	0	0	0
Kombewa	2021	pfubp1	Pfubp1-Glu1531Asp	Glu1531Asp	1	1	0	0	0	0
Kombewa	2021	pfubp1	Pfubp1-Glu1531Val	Glu1531Val	1	1	0	0	0	0
Kombewa	2021	pfubp1	Pfubp1-Glu1531_Tyr1533del	Glu1531_Tyr1533del	2	2	1	0	50	0
Kombewa	2021	pfubp1	Pfubp1-Glu1531_Tyr1533dup	Glu1531_Tyr1533dup	2	2	1	0	50	0
Kombewa	2021	pfubp1	Pfubp1-Glu154*	Glu154*	2	2	0	0	0	0
Kombewa	2021	pfubp1	Pfubp1-Glu154Gln	Glu154Gln	2	2	0	0	0	0
Kombewa	2021	pfubp1	Pfubp1-Glu1915Lys	Glu1915Lys	2	2	2	0	100	0
Kombewa	2021	pfubp1	Pfubp1-Glu1922Lys	Glu1922Lys	2	2	2	0	100	0
Kombewa	2021	pfubp1	Pfubp1-Glu1929Lys	Glu1929Lys	2	2	1	0	50	0
Kombewa	2021	pfubp1	Pfubp1-Glu241*	Glu241*	2	2	0	0	0	0
Kombewa	2021	pfubp1	Pfubp1-Glu2823_Tyr2826del	Glu2823_Tyr2826del	2	2	0	0	0	0
Kombewa	2021	pfubp1	Pfubp1-Glu315Asp	Glu315Asp	2	2	0	0	0	0
Kombewa	2021	pfubp1	Pfubp1-Glu317Asp	Glu317Asp	2	2	0	0	0	0
Kombewa	2021	pfubp1	Pfubp1-Glu317Val	Glu317Val	2	2	0	0	0	0
Kombewa	2021	pfubp1	Pfubp1-Glu440Val	Glu440Val	1	1	0	0	0	0
Kombewa	2021	pfubp1	Pfubp1-Glu737del	Glu737del	2	2	0	0	0	0
Kombewa	2021	pfubp1	Pfubp1-Glu852Val	Glu852Val	2	2	0	0	0	0
Kombewa	2021	pfubp1	Pfubp1-GluTyr154*	GluTyr154*	2	2	0	0	0	0
Kombewa	2021	pfubp1	Pfubp1-GluTyrLysAsn154*	GluTyrLysAsn154*	2	2	0	0	0	0
Kombewa	2021	pfubp1	Pfubp1-Gly1281Cys	Gly1281Cys	2	2	0	0	0	0
Kombewa	2021	pfubp1	Pfubp1-Gly1281Ser	Gly1281Ser	2	2	0	0	0	0
Kombewa	2021	pfubp1	Pfubp1-Gly1620Glu	Gly1620Glu	2	2	0	0	0	0
Kombewa	2021	pfubp1	Pfubp1-Gly170Ala	Gly170Ala	2	2	0	0	0	0
Kombewa	2021	pfubp1	Pfubp1-Gly1900Arg	Gly1900Arg	3	3	0	0	0	0
Kombewa	2021	pfubp1	Pfubp1-Gly2806Val	Gly2806Val	2	2	0	0	0	0
Kombewa	2021	pfubp1	Pfubp1-Gly2810Cys	Gly2810Cys	2	2	0	0	0	0
Kombewa	2021	pfubp1	Pfubp1-Gly2814Cys	Gly2814Cys	2	2	0	0	0	0
Kombewa	2021	pfubp1	Pfubp1-Gly2814Tyr	Gly2814Tyr	2	2	0	0	0	0
Kombewa	2021	pfubp1	Pfubp1-Gly3089Arg	Gly3089Arg	1	1	0	0	0	0
Kombewa	2021	pfubp1	Pfubp1-Gly310fs	Gly310fs	2	2	0	0	0	0
Kombewa	2021	pfubp1	Pfubp1-His1091Leu	His1091Leu	1	1	0	0	0	0
Kombewa	2021	pfubp1	Pfubp1-His1107Tyr	His1107Tyr	2	2	0	0	0	0
Kombewa	2021	pfubp1	Pfubp1-His1161Tyr	His1161Tyr	2	2	0	0	0	0
Kombewa	2021	pfubp1	Pfubp1-His1406Leu	His1406Leu	1	1	0	0	0	0
Kombewa	2021	pfubp1	Pfubp1-His17delinsAsnAsn	His17delinsAsnAsn	1	1	0	0	0	0
Kombewa	2021	pfubp1	Pfubp1-His17fs	His17fs	1	1	0	0	0	0
Kombewa	2021	pfubp1	Pfubp1-His2001Gln	His2001Gln	2	2	0	0	0	0
Kombewa	2021	pfubp1	Pfubp1-His2246Tyr	His2246Tyr	2	2	0	0	0	0
Kombewa	2021	pfubp1	Pfubp1-His224Gln	His224Gln	2	2	0	0	0	0
Kombewa	2021	pfubp1	Pfubp1-His238Asp	His238Asp	2	2	0	0	0	0
Kombewa	2021	pfubp1	Pfubp1-His2552Tyr	His2552Tyr	2	2	0	0	0	0
Kombewa	2021	pfubp1	Pfubp1-His2577Asn	His2577Asn	2	2	0	0	0	0
Kombewa	2021	pfubp1	Pfubp1-His2577Tyr	His2577Tyr	2	2	0	0	0	0
Kombewa	2021	pfubp1	Pfubp1-His3074Arg	His3074Arg	2	2	0	0	0	0
Kombewa	2021	pfubp1	Pfubp1-His3083Arg	His3083Arg	2	2	0	0	0	0
Kombewa	2021	pfubp1	Pfubp1-His3098Arg	His3098Arg	2	2	1	0	50	0
Kombewa	2021	pfubp1	Pfubp1-His3098Asp	His3098Asp	2	2	0	0	0	0
Kombewa	2021	pfubp1	Pfubp1-His3098Gly	His3098Gly	2	2	0	0	0	0
Kombewa	2021	pfubp1	Pfubp1-His3107Gly	His3107Gly	2	2	0	0	0	0
Kombewa	2021	pfubp1	Pfubp1-His504Tyr	His504Tyr	2	2	0	0	0	0
Kombewa	2021	pfubp1	Pfubp1-His90Tyr	His90Tyr	1	1	0	0	0	0
Kombewa	2021	pfubp1	Pfubp1-Ile1210Met	Ile1210Met	3	3	0	0	0	0
Kombewa	2021	pfubp1	Pfubp1-Ile1787Met	Ile1787Met	2	2	0	0	0	0
Kombewa	2021	pfubp1	Pfubp1-Ile1874Val	Ile1874Val	3	3	0	0	0	0
Kombewa	2021	pfubp1	Pfubp1-Ile1980Thr	Ile1980Thr	2	2	0	0	0	0
Kombewa	2021	pfubp1	Pfubp1-Ile27Met	Ile27Met	1	1	0	0	0	0
Kombewa	2021	pfubp1	Pfubp1-Ile2864Thr	Ile2864Thr	2	2	0	0	0	0
Kombewa	2021	pfubp1	Pfubp1-Ile2963Thr	Ile2963Thr	2	2	0	0	0	0
Kombewa	2021	pfubp1	Pfubp1-Ile2963Val	Ile2963Val	2	2	0	0	0	0
Kombewa	2021	pfubp1	Pfubp1-Ile808Phe	Ile808Phe	2	2	0	0	0	0
Kombewa	2021	pfubp1	Pfubp1-Ile959Met	Ile959Met	2	2	0	0	0	0
Kombewa	2021	pfubp1	Pfubp1-Leu2006Pro	Leu2006Pro	2	2	0	0	0	0
Kombewa	2021	pfubp1	Pfubp1-Leu2258Ile	Leu2258Ile	2	2	0	0	0	0
Kombewa	2021	pfubp1	Pfubp1-Leu276Phe	Leu276Phe	1	1	0	0	0	0
Kombewa	2021	pfubp1	Pfubp1-Leu58Ser	Leu58Ser	1	1	0	0	0	0
Kombewa	2021	pfubp1	Pfubp1-Lys1061_Asn1064dup	Lys1061_Asn1064dup	2	2	0	0	0	0
Kombewa	2021	pfubp1	Pfubp1-Lys1063_Asn1064del	Lys1063_Asn1064del	2	2	0	0	0	0
Kombewa	2021	pfubp1	Pfubp1-Lys1086Arg	Lys1086Arg	1	1	0	0	0	0
Kombewa	2021	pfubp1	Pfubp1-Lys1193Thr	Lys1193Thr	2	2	1	0	50	0
Kombewa	2021	pfubp1	Pfubp1-Lys1312_Asp1317dup	Lys1312_Asp1317dup	2	2	0	0	0	0
Kombewa	2021	pfubp1	Pfubp1-Lys1314_Asp1317dup	Lys1314_Asp1317dup	2	2	0	0	0	0
Kombewa	2021	pfubp1	Pfubp1-Lys1316_Asp1317del	Lys1316_Asp1317del	2	2	1	0	50	0
Kombewa	2021	pfubp1	Pfubp1-Lys1316_Asp1317dup	Lys1316_Asp1317dup	2	2	1	0	50	0
Kombewa	2021	pfubp1	Pfubp1-Lys1376Gln	Lys1376Gln	1	1	0	0	0	0
Kombewa	2021	pfubp1	Pfubp1-Lys147Asn	Lys147Asn	2	2	0	0	0	0
Kombewa	2021	pfubp1	Pfubp1-Lys1507_Asn1518del	Lys1507_Asn1518del	2	2	0	0	0	0
Kombewa	2021	pfubp1	Pfubp1-Lys1526_Glu1528del	Lys1526_Glu1528del	1	1	0	0	0	0
Kombewa	2021	pfubp1	Pfubp1-Lys1649Asn	Lys1649Asn	2	2	0	0	0	0
Kombewa	2021	pfubp1	Pfubp1-Lys165Asn	Lys165Asn	2	2	1	0	50	0
Kombewa	2021	pfubp1	Pfubp1-Lys165Thr	Lys165Thr	2	2	0	0	0	0
Kombewa	2021	pfubp1	Pfubp1-Lys166Asn	Lys166Asn	2	2	1	0	50	0
Kombewa	2021	pfubp1	Pfubp1-Lys166Met	Lys166Met	2	2	0	0	0	0
Kombewa	2021	pfubp1	Pfubp1-Lys166Thr	Lys166Thr	2	2	0	0	0	0
Kombewa	2021	pfubp1	Pfubp1-Lys167Asn	Lys167Asn	2	2	1	0	50	0
Kombewa	2021	pfubp1	Pfubp1-Lys167Thr	Lys167Thr	2	2	0	0	0	0
Kombewa	2021	pfubp1	Pfubp1-Lys1705Asn	Lys1705Asn	2	2	1	0	50	0
Kombewa	2021	pfubp1	Pfubp1-Lys1705delinsAsnLysAsn	Lys1705delinsAsnLysAsn	2	2	0	0	0	0
Kombewa	2021	pfubp1	Pfubp1-Lys1914Asn	Lys1914Asn	2	2	2	0	100	0
Kombewa	2021	pfubp1	Pfubp1-Lys1921Asn	Lys1921Asn	2	2	2	0	100	0
Kombewa	2021	pfubp1	Pfubp1-Lys1928Asn	Lys1928Asn	2	2	1	0	50	0
Kombewa	2021	pfubp1	Pfubp1-Lys1943Glu	Lys1943Glu	1	1	0	0	0	0
Kombewa	2021	pfubp1	Pfubp1-Lys1949Asn	Lys1949Asn	2	2	0	0	0	0
Kombewa	2021	pfubp1	Pfubp1-Lys1956Arg	Lys1956Arg	2	2	0	0	0	0
Kombewa	2021	pfubp1	Pfubp1-Lys1956Asn	Lys1956Asn	2	2	1	0	50	0
Kombewa	2021	pfubp1	Pfubp1-Lys1957Glu	Lys1957Glu	2	2	0	0	0	0
Kombewa	2021	pfubp1	Pfubp1-Lys1964_Asn1970del	Lys1964_Asn1970del	2	2	0	0	0	0
Kombewa	2021	pfubp1	Pfubp1-Lys1987Asn	Lys1987Asn	2	2	0	0	0	0
Kombewa	2021	pfubp1	Pfubp1-Lys2657Asn	Lys2657Asn	2	2	0	0	0	0
Kombewa	2021	pfubp1	Pfubp1-Lys273del	Lys273del	1	1	0	0	0	0
Kombewa	2021	pfubp1	Pfubp1-Lys2805Asn	Lys2805Asn	2	2	0	0	0	0
Kombewa	2021	pfubp1	Pfubp1-Lys2805Thr	Lys2805Thr	2	2	0	0	0	0
Kombewa	2021	pfubp1	Pfubp1-Lys2809Asn	Lys2809Asn	2	2	0	0	0	0
Kombewa	2021	pfubp1	Pfubp1-Lys2809_Gln2812del	Lys2809_Gln2812del	2	2	0	0	0	0
Kombewa	2021	pfubp1	Pfubp1-Lys2809_Gln2812dup	Lys2809_Gln2812dup	2	2	0	0	0	0
Kombewa	2021	pfubp1	Pfubp1-Lys2817Asn	Lys2817Asn	2	2	0	0	0	0
Kombewa	2021	pfubp1	Pfubp1-Lys2821Asn	Lys2821Asn	2	2	0	0	0	0
Kombewa	2021	pfubp1	Pfubp1-Lys2821_Tyr2822insCysGluGlnLysTyrGluGlnLys	Lys2821_Tyr2822insCysGluGlnLysTyrGluGlnLys	2	2	0	0	0	0
Kombewa	2021	pfubp1	Pfubp1-Lys2825_Tyr2826insCysGluGlnLys	Lys2825_Tyr2826insCysGluGlnLys	2	2	0	0	0	0
Kombewa	2021	pfubp1	Pfubp1-Lys2843Asn	Lys2843Asn	2	2	0	0	0	0
Kombewa	2021	pfubp1	Pfubp1-Lys306Asn	Lys306Asn	2	2	1	0	50	0
Kombewa	2021	pfubp1	Pfubp1-Lys307Ile	Lys307Ile	2	2	0	0	0	0
Kombewa	2021	pfubp1	Pfubp1-Lys309Asn	Lys309Asn	2	2	0	0	0	0
Kombewa	2021	pfubp1	Pfubp1-Lys311Glu	Lys311Glu	2	2	0	0	0	0
Kombewa	2021	pfubp1	Pfubp1-Lys311fs	Lys311fs	2	2	0	0	0	0
Kombewa	2021	pfubp1	Pfubp1-Lys313Ile	Lys313Ile	2	2	0	0	0	0
Kombewa	2021	pfubp1	Pfubp1-Lys460*	Lys460*	1	1	0	0	0	0
Kombewa	2021	pfubp1	Pfubp1-Lys750Asn	Lys750Asn	2	2	0	0	0	0
Kombewa	2021	pfubp1	Pfubp1-Lys844fs	Lys844fs	2	2	0	0	0	0
Kombewa	2021	pfubp1	Pfubp1-Lys877Arg	Lys877Arg	2	2	0	0	0	0
Kombewa	2021	pfubp1	Pfubp1-Lys895Asn	Lys895Asn	2	2	0	0	0	0
Kombewa	2021	pfubp1	Pfubp1-Lys906Asn	Lys906Asn	2	2	1	0	50	0
Kombewa	2021	pfubp1	Pfubp1-LysValSerSerLysTyrLeuGlu147*	LysValSerSerLysTyrLeuGlu147*	2	2	1	0	50	0
Kombewa	2021	pfubp1	Pfubp1-LysValSerSerLysTyrLeuGluTyr147*	LysValSerSerLysTyrLeuGluTyr147*	2	2	1	0	50	0
Kombewa	2021	pfubp1	Pfubp1-LysValSerSerLysTyrLeuGluTyrLysAsn147*	LysValSerSerLysTyrLeuGluTyrLysAsn147*	2	2	0	0	0	0
Kombewa	2021	pfubp1	Pfubp1-LysValSerSerLysTyrLeuGluTyrLysAsnAsp147*	LysValSerSerLysTyrLeuGluTyrLysAsnAsp147*	2	2	0	0	0	0
Kombewa	2021	pfubp1	Pfubp1-LysValSerSerLysTyrLeuGluTyrLysAsnAspSer147*	LysValSerSerLysTyrLeuGluTyrLysAsnAspSer147*	2	2	0	0	0	0
Kombewa	2021	pfubp1	Pfubp1-Met1888Val	Met1888Val	3	3	0	0	0	0
Kombewa	2021	pfubp1	Pfubp1-Met2228Leu	Met2228Leu	1	1	0	0	0	0
Kombewa	2021	pfubp1	Pfubp1-Met2618Val	Met2618Val	2	2	1	0	50	0
Kombewa	2021	pfubp1	Pfubp1-Met2954Val	Met2954Val	2	2	0	0	0	0
Kombewa	2021	pfubp1	Pfubp1-Met3078Ile	Met3078Ile	2	2	0	0	0	0
Kombewa	2021	pfubp1	Pfubp1-Met3223Ile	Met3223Ile	2	2	0	0	0	0
Kombewa	2021	pfubp1	Pfubp1-Met827Val	Met827Val	2	2	0	0	0	0
Kombewa	2021	pfubp1	Pfubp1-Phe1407Leu	Phe1407Leu	1	1	0	0	0	0
Kombewa	2021	pfubp1	Pfubp1-Phe1739Tyr	Phe1739Tyr	2	2	0	0	0	0
Kombewa	2021	pfubp1	Pfubp1-Phe2333Leu	Phe2333Leu	2	2	0	0	0	0
Kombewa	2021	pfubp1	Pfubp1-Phe2545Ile	Phe2545Ile	2	2	0	0	0	0
Kombewa	2021	pfubp1	Pfubp1-Phe2849Leu	Phe2849Leu	2	2	0	0	0	0
Kombewa	2021	pfubp1	Pfubp1-Phe2928Tyr	Phe2928Tyr	2	2	0	0	0	0
Kombewa	2021	pfubp1	Pfubp1-Phe692Leu	Phe692Leu	2	2	0	0	0	0
Kombewa	2021	pfubp1	Pfubp1-Pro1104His	Pro1104His	2	2	0	0	0	0
Kombewa	2021	pfubp1	Pfubp1-Pro1461Ser	Pro1461Ser	2	2	0	0	0	0
Kombewa	2021	pfubp1	Pfubp1-Pro1461Thr	Pro1461Thr	2	2	0	0	0	0
Kombewa	2021	pfubp1	Pfubp1-Pro1996Leu	Pro1996Leu	2	2	0	0	0	0
Kombewa	2021	pfubp1	Pfubp1-Pro1996Thr	Pro1996Thr	2	2	0	0	0	0
Kombewa	2021	pfubp1	Pfubp1-Pro3000Thr	Pro3000Thr	2	2	0	0	0	0
Kombewa	2021	pfubp1	Pfubp1-Pro960His	Pro960His	2	2	0	0	0	0
Kombewa	2021	pfubp1	Pfubp1-Pro960Thr	Pro960Thr	2	2	0	0	0	0
Kombewa	2021	pfubp1	Pfubp1-Ser1037Pro	Ser1037Pro	2	2	0	0	0	0
Kombewa	2021	pfubp1	Pfubp1-Ser1103Leu	Ser1103Leu	1	1	0	0	0	0
Kombewa	2021	pfubp1	Pfubp1-Ser1121Tyr	Ser1121Tyr	2	2	0	0	0	0
Kombewa	2021	pfubp1	Pfubp1-Ser1163Arg	Ser1163Arg	2	2	0	0	0	0
Kombewa	2021	pfubp1	Pfubp1-Ser1168Arg	Ser1168Arg	2	2	0	0	0	0
Kombewa	2021	pfubp1	Pfubp1-Ser1328Ile	Ser1328Ile	2	2	0	0	0	0
Kombewa	2021	pfubp1	Pfubp1-Ser13Leu	Ser13Leu	1	1	0	0	0	0
Kombewa	2021	pfubp1	Pfubp1-Ser1472Tyr	Ser1472Tyr	2	2	0	0	0	0
Kombewa	2021	pfubp1	Pfubp1-Ser149Phe	Ser149Phe	2	2	0	0	0	0
Kombewa	2021	pfubp1	Pfubp1-Ser149fs	Ser149fs	2	2	0	0	0	0
Kombewa	2021	pfubp1	Pfubp1-Ser159Ile	Ser159Ile	2	2	0	0	0	0
Kombewa	2021	pfubp1	Pfubp1-Ser171Arg	Ser171Arg	2	2	0	0	0	0
Kombewa	2021	pfubp1	Pfubp1-Ser171Ile	Ser171Ile	2	2	0	0	0	0
Kombewa	2021	pfubp1	Pfubp1-Ser1979Asn	Ser1979Asn	2	2	0	0	0	0
Kombewa	2021	pfubp1	Pfubp1-Ser2021Thr	Ser2021Thr	2	2	0	0	0	0
Kombewa	2021	pfubp1	Pfubp1-Ser2273Asn	Ser2273Asn	2	2	0	0	0	0
Kombewa	2021	pfubp1	Pfubp1-Ser227_Tyr234dup	Ser227_Tyr234dup	1	1	0	0	0	0
Kombewa	2021	pfubp1	Pfubp1-Ser2635Asn	Ser2635Asn	2	2	0	0	0	0
Kombewa	2021	pfubp1	Pfubp1-Ser2635Cys	Ser2635Cys	2	2	0	0	0	0
Kombewa	2021	pfubp1	Pfubp1-Ser2648Asn	Ser2648Asn	2	2	0	0	0	0
Kombewa	2021	pfubp1	Pfubp1-Ser281Ala	Ser281Ala	2	2	2	0	100	0
Kombewa	2021	pfubp1	Pfubp1-Ser281Thr	Ser281Thr	1	1	0	0	0	0
Kombewa	2021	pfubp1	Pfubp1-Ser286Ile	Ser286Ile	2	2	0	0	0	0
Kombewa	2021	pfubp1	Pfubp1-Ser2946Cys	Ser2946Cys	2	2	0	0	0	0
Kombewa	2021	pfubp1	Pfubp1-Ser2dup	Ser2dup	1	1	1	0	100	0
Kombewa	2021	pfubp1	Pfubp1-Ser3019Thr	Ser3019Thr	2	2	0	0	0	0
Kombewa	2021	pfubp1	Pfubp1-Ser3062Arg	Ser3062Arg	2	2	0	0	0	0
Kombewa	2021	pfubp1	Pfubp1-Ser3062Gly	Ser3062Gly	2	2	0	0	0	0
Kombewa	2021	pfubp1	Pfubp1-Ser3103Asn	Ser3103Asn	2	2	2	0	100	0
Kombewa	2021	pfubp1	Pfubp1-Ser3103Ile	Ser3103Ile	2	2	0	0	0	0
Kombewa	2021	pfubp1	Pfubp1-Ser3112Asn	Ser3112Asn	2	2	1	0	50	0
Kombewa	2021	pfubp1	Pfubp1-Ser3121Asn	Ser3121Asn	2	2	1	0	50	0
Kombewa	2021	pfubp1	Pfubp1-Ser354Asn	Ser354Asn	1	1	0	0	0	0
Kombewa	2021	pfubp1	Pfubp1-Ser354Asp	Ser354Asp	1	1	0	0	0	0
Kombewa	2021	pfubp1	Pfubp1-Ser904Asn	Ser904Asn	2	2	0	0	0	0
Kombewa	2021	pfubp1	Pfubp1-Thr1237Ile	Thr1237Ile	2	2	0	0	0	0
Kombewa	2021	pfubp1	Pfubp1-Thr1500Ala	Thr1500Ala	2	2	0	0	0	0
Kombewa	2021	pfubp1	Pfubp1-Thr160Ile	Thr160Ile	2	2	0	0	0	0
Kombewa	2021	pfubp1	Pfubp1-Thr1612Ala	Thr1612Ala	1	1	0	0	0	0
Kombewa	2021	pfubp1	Pfubp1-Thr1675Ala	Thr1675Ala	2	2	0	0	0	0
Kombewa	2021	pfubp1	Pfubp1-Thr2360Pro	Thr2360Pro	2	2	0	0	0	0
Kombewa	2021	pfubp1	Pfubp1-Thr275Asn	Thr275Asn	1	1	0	0	0	0
Kombewa	2021	pfubp1	Pfubp1-Thr275Lys	Thr275Lys	1	1	0	0	0	0
Kombewa	2021	pfubp1	Pfubp1-Thr275fs	Thr275fs	1	1	0	0	0	0
Kombewa	2021	pfubp1	Pfubp1-Thr278Lys	Thr278Lys	1	1	0	0	0	0
Kombewa	2021	pfubp1	Pfubp1-Thr2974Ile	Thr2974Ile	2	2	0	0	0	0
Kombewa	2021	pfubp1	Pfubp1-Thr3018Ile	Thr3018Ile	2	2	0	0	0	0
Kombewa	2021	pfubp1	Pfubp1-Thr444Lys	Thr444Lys	1	1	0	0	0	0
Kombewa	2021	pfubp1	Pfubp1-Thr807Pro	Thr807Pro	2	2	0	0	0	0
Kombewa	2021	pfubp1	Pfubp1-Trp502Cys	Trp502Cys	2	2	0	0	0	0
Kombewa	2021	pfubp1	Pfubp1-Tyr1087His	Tyr1087His	1	1	0	0	0	0
Kombewa	2021	pfubp1	Pfubp1-Tyr1307His	Tyr1307His	2	2	0	0	0	0
Kombewa	2021	pfubp1	Pfubp1-Tyr1462His	Tyr1462His	2	2	0	0	0	0
Kombewa	2021	pfubp1	Pfubp1-Tyr1521Asn	Tyr1521Asn	1	1	0	0	0	0
Kombewa	2021	pfubp1	Pfubp1-Tyr1521His	Tyr1521His	1	1	0	0	0	0
Kombewa	2021	pfubp1	Pfubp1-Tyr1527_Glu1528insAspLysTyrGluLysTyr	Tyr1527_Glu1528insAspLysTyrGluLysTyr	2	2	1	0	50	0
Kombewa	2021	pfubp1	Pfubp1-Tyr1530_Glu1531insAspLysTyr	Tyr1530_Glu1531insAspLysTyr	1	1	0	0	0	0
Kombewa	2021	pfubp1	Pfubp1-Tyr1533_Lys1538del	Tyr1533_Lys1538del	1	1	0	0	0	0
Kombewa	2021	pfubp1	Pfubp1-Tyr1536_Lys1541del	Tyr1536_Lys1541del	1	1	0	0	0	0
Kombewa	2021	pfubp1	Pfubp1-Tyr155*	Tyr155*	2	2	0	0	0	0
Kombewa	2021	pfubp1	Pfubp1-Tyr1556Cys	Tyr1556Cys	2	2	0	0	0	0
Kombewa	2021	pfubp1	Pfubp1-Tyr1882Cys	Tyr1882Cys	3	3	0	0	0	0
Kombewa	2021	pfubp1	Pfubp1-Tyr1969Asp	Tyr1969Asp	2	2	0	0	0	0
Kombewa	2021	pfubp1	Pfubp1-Tyr1969_Asp1975dup	Tyr1969_Asp1975dup	2	2	0	0	0	0
Kombewa	2021	pfubp1	Pfubp1-Tyr2751Phe	Tyr2751Phe	2	2	0	0	0	0
Kombewa	2021	pfubp1	Pfubp1-Tyr279Ser	Tyr279Ser	1	1	0	0	0	0
Kombewa	2021	pfubp1	Pfubp1-Tyr2822Cys	Tyr2822Cys	2	2	0	0	0	0
Kombewa	2021	pfubp1	Pfubp1-Tyr2822Gly	Tyr2822Gly	2	2	0	0	0	0
Kombewa	2021	pfubp1	Pfubp1-Tyr2826_Glu2827insGluGlnLysTyr	Tyr2826_Glu2827insGluGlnLysTyr	2	2	2	0	100	0
Kombewa	2021	pfubp1	Pfubp1-Tyr2826_Glu2827insGluGlnLysTyrGluGlnLysTyr	Tyr2826_Glu2827insGluGlnLysTyrGluGlnLysTyr	2	2	0	0	0	0
Kombewa	2021	pfubp1	Pfubp1-Tyr2826_Glu2827insGluGlnLysTyrGluGlnLysTyrGluGlnLysTyr	Tyr2826_Glu2827insGluGlnLysTyrGluGlnLysTyrGluGlnLysTyr	2	2	0	0	0	0
Kombewa	2021	pfubp1	Pfubp1-Tyr3352Cys	Tyr3352Cys	1	1	0	0	0	0
Kombewa	2021	pfubp1	Pfubp1-Tyr471_Asn474delinsTerAsnTyr	Tyr471_Asn474delinsTerAsnTyr	1	1	0	0	0	0
Kombewa	2021	pfubp1	Pfubp1-Tyr471_Asn475delinsTerAsnTyr	Tyr471_Asn475delinsTerAsnTyr	1	1	0	0	0	0
Kombewa	2021	pfubp1	Pfubp1-Tyr473_Asn474del	Tyr473_Asn474del	1	1	0	0	0	0
Kombewa	2021	pfubp1	Pfubp1-Tyr473_Asn475del	Tyr473_Asn475del	1	1	0	0	0	0
Kombewa	2021	pfubp1	Pfubp1-Tyr473del	Tyr473del	1	1	0	0	0	0
Kombewa	2021	pfubp1	Pfubp1-Tyr615His	Tyr615His	2	2	2	0	100	0
Kombewa	2021	pfubp1	Pfubp1-Val1072Leu	Val1072Leu	2	2	0	0	0	0
Kombewa	2021	pfubp1	Pfubp1-Val1211Gly	Val1211Gly	3	3	0	0	0	0
Kombewa	2021	pfubp1	Pfubp1-Val2073Ile	Val2073Ile	2	2	0	0	0	0
Kombewa	2021	pfubp1	Pfubp1-Val2653Ala	Val2653Ala	2	2	0	0	0	0
Kombewa	2021	pfubp1	Pfubp1-Val2957_Asn2962dup	Val2957_Asn2962dup	2	2	0	0	0	0
Kombewa	2021	pfubp1	Pfubp1-Val3072Ala	Val3072Ala	2	2	0	0	0	0
Kombewa	2021	pfubp1	Pfubp1-Val3090Ala	Val3090Ala	1	1	0	0	0	0
Kombewa	2021	pfubp1	Pfubp1-Val627Ile	Val627Ile	2	2	0	0	0	0
Kombewa	2021	pfubp1	Pfubp1-Val666Ile	Val666Ile	2	2	0	0	0	0
Kombewa	2021	pfubp1	Pfubp1-Val708Ala	Val708Ala	2	2	0	0	0	0
Kombewa	2021	pfubp1	Pfubp1-Val739Leu	Val739Leu	2	2	0	0	0	0
Kombewa	2021	pfubp1	Pfubp1-Val739Met	Val739Met	2	2	0	0	0	0
Kombewa	2021	atp6	atp6-Ala621Asp	Ala621Asp	2	2	0	0	0	0
Kombewa	2021	atp6	atp6-Ala623Glu	Ala623Glu	2	2	0	0	0	0
Kombewa	2021	atp6	atp6-Ala630Asp	Ala630Asp	2	2	0	0	0	0
Kombewa	2021	atp6	atp6-Ala630Ser	Ala630Ser	2	2	0	0	0	0
Kombewa	2021	atp6	atp6-Ala630Thr	Ala630Thr	2	2	0	0	0	0
Kombewa	2021	atp6	atp6-Asn569Lys	Asn569Lys	2	2	1	0	50	0
Kombewa	2021	atp6	atp6-Asn569Ser	Asn569Ser	2	2	0	0	0	0
Kombewa	2021	atp6	atp6-Asn644Ile	Asn644Ile	2	2	0	0	0	0
Kombewa	2021	atp6	atp6-Asp436Tyr	Asp436Tyr	2	2	0	0	0	0
Kombewa	2021	atp6	atp6-Gln266Glu	Gln266Glu	2	2	0	0	0	0
Kombewa	2021	atp6	atp6-Glu431Lys	Glu431Lys	2	2	0	0	0	0
Kombewa	2021	atp6	atp6-Glu605Asp	Glu605Asp	2	2	0	0	0	0
Kombewa	2021	atp6	atp6-Glu643Gln	Glu643Gln	2	2	0	0	0	0
Kombewa	2021	atp6	atp6-Gly627Arg	Gly627Arg	2	2	0	0	0	0
Kombewa	2021	atp6	atp6-Gly639Asp	Gly639Asp	2	2	0	0	0	0
Kombewa	2021	atp6	atp6-His243Tyr	His243Tyr	2	2	0	0	0	0
Kombewa	2021	atp6	atp6-His647Asn	His647Asn	2	2	1	0	50	0
Kombewa	2021	atp6	atp6-His747Tyr	His747Tyr	2	2	0	0	0	0
Kombewa	2021	atp6	atp6-Leu402Val	Leu402Val	2	2	0	0	0	0
Kombewa	2021	atp6	atp6-Lys578Arg	Lys578Arg	2	2	0	0	0	0
Kombewa	2021	atp6	atp6-Lys776Asn	Lys776Asn	2	2	0	0	0	0
Kombewa	2021	atp6	atp6-Ser379Phe	Ser379Phe	2	2	0	0	0	0
Kombewa	2021	atp6	atp6-Ser769Asn	Ser769Asn	2	2	0	0	0	0
Kombewa	2021	atp6	atp6-Thr427Met	Thr427Met	2	2	0	0	0	0
Kombewa	2021	atp6	atp6-Thr570Ile	Thr570Ile	2	2	0	0	0	0
Kombewa	2021	atp6	atp6-Thr602Ile	Thr602Ile	2	2	0	0	0	0
Kombewa	2021	atp6	atp6-Thr624Ile	Thr624Ile	2	2	0	0	0	0
Kombewa	2021	atp6	atp6-Thr635Lys	Thr635Lys	2	2	0	0	0	0
Marigat	2018	pfap2mu	Pfap2mu-Ala236Thr	Ala236Thr	4	4	0	0	0	0
Marigat	2018	pfap2mu	Pfap2mu-Ala337Thr	Ala337Thr	4	4	0	0	0	0
Marigat	2018	pfap2mu	Pfap2mu-Arg146Lys	Arg146Lys	4	4	1	0	25	0
Marigat	2018	pfap2mu	Pfap2mu-Asn184His	Asn184His	4	4	0	0	0	0
Marigat	2018	pfap2mu	Pfap2mu-Asn232_Asn233del	Asn232_Asn233del	4	4	0	0	0	0
Marigat	2018	pfap2mu	Pfap2mu-Asn232_Asn233dup	Asn232_Asn233dup	4	4	0	0	0	0
Marigat	2018	pfap2mu	Pfap2mu-Asn233Lys	Asn233Lys	4	4	0	0	0	0
Marigat	2018	pfap2mu	Pfap2mu-Asn233del	Asn233del	4	4	2	0	50	0
Marigat	2018	pfap2mu	Pfap2mu-Asn233dup	Asn233dup	4	4	1	0	25	0
Marigat	2018	pfap2mu	Pfap2mu-Asn322Ile	Asn322Ile	4	4	0	0	0	0
Marigat	2018	pfap2mu	Pfap2mu-Asn324dup	Asn324dup	4	4	0	0	0	0
Marigat	2018	pfap2mu	Pfap2mu-Asn330dup	Asn330dup	4	4	0	0	0	0
Marigat	2018	pfap2mu	Pfap2mu-Gly315Asp	Gly315Asp	4	4	0	0	0	0
Marigat	2018	pfap2mu	Pfap2mu-Ile226_Asn227insAsn	Ile226_Asn227insAsn	4	4	0	0	0	0
Marigat	2018	pfap2mu	Pfap2mu-Leu518Ile	Leu518Ile	4	4	0	0	0	0
Marigat	2018	pfap2mu	Pfap2mu-Lys199Thr	Lys199Thr	4	4	0	0	0	0
Marigat	2018	pfap2mu	Pfap2mu-Lys209Arg	Lys209Arg	4	4	0	0	0	0
Marigat	2018	pfap2mu	Pfap2mu-Lys234dup	Lys234dup	4	4	0	0	0	0
Marigat	2018	pfap2mu	Pfap2mu-Phe437Leu	Phe437Leu	4	4	0	0	0	0
Marigat	2018	pfap2mu	Pfap2mu-Ser160Asn	Ser160Asn	4	4	0	0	0	0
Marigat	2018	pfap2mu	Pfap2mu-Ser160Thr	Ser160Thr	4	4	0	0	0	0
Marigat	2018	pfap2mu	Pfap2mu-Val127Leu	Val127Leu	4	4	0	0	0	0
Marigat	2018	pfap2mu	Pfap2mu-Val510Ile	Val510Ile	4	4	0	0	0	0
Marigat	2018	pfubp1	Pfubp1-Ala1883Thr	Ala1883Thr	4	4	0	0	0	0
Marigat	2018	pfubp1	Pfubp1-Ala3099Thr	Ala3099Thr	3	3	0	0	0	0
Marigat	2018	pfubp1	Pfubp1-Ala3099Val	Ala3099Val	3	3	0	0	0	0
Marigat	2018	pfubp1	Pfubp1-Ala3108Ser	Ala3108Ser	4	4	0	0	0	0
Marigat	2018	pfubp1	Pfubp1-Ala3108Thr	Ala3108Thr	4	4	0	0	0	0
Marigat	2018	pfubp1	Pfubp1-Ala3108Val	Ala3108Val	4	4	0	0	0	0
Marigat	2018	pfubp1	Pfubp1-Ala3117Thr	Ala3117Thr	4	4	0	0	0	0
Marigat	2018	pfubp1	Pfubp1-Arg1117His	Arg1117His	4	4	1	0	25	0
Marigat	2018	pfubp1	Pfubp1-Arg1133Gly	Arg1133Gly	2	2	0	0	0	0
Marigat	2018	pfubp1	Pfubp1-Arg1133Ser	Arg1133Ser	4	4	3	0	75	0
Marigat	2018	pfubp1	Pfubp1-Arg1205Cys	Arg1205Cys	4	4	0	0	0	0
Marigat	2018	pfubp1	Pfubp1-Arg1499His	Arg1499His	4	4	0	0	0	0
Marigat	2018	pfubp1	Pfubp1-Arg1736His	Arg1736His	4	4	0	0	0	0
Marigat	2018	pfubp1	Pfubp1-Arg1736Leu	Arg1736Leu	4	4	0	0	0	0
Marigat	2018	pfubp1	Pfubp1-Arg2226Lys	Arg2226Lys	3	3	0	0	0	0
Marigat	2018	pfubp1	Pfubp1-Arg2229Lys	Arg2229Lys	3	3	3	0	100	0
Marigat	2018	pfubp1	Pfubp1-Arg2238Lys	Arg2238Lys	4	4	4	0	100	0
Marigat	2018	pfubp1	Pfubp1-Arg2361Cys	Arg2361Cys	4	4	0	0	0	0
Marigat	2018	pfubp1	Pfubp1-Arg2396Lys	Arg2396Lys	4	4	0	0	0	0
Marigat	2018	pfubp1	Pfubp1-Arg2643Lys	Arg2643Lys	4	4	0	0	0	0
Marigat	2018	pfubp1	Pfubp1-Arg3053Cys	Arg3053Cys	4	4	0	0	0	0
Marigat	2018	pfubp1	Pfubp1-Arg3086His	Arg3086His	4	4	0	0	0	0
Marigat	2018	pfubp1	Pfubp1-Arg3092His	Arg3092His	3	3	1	0	33.3333	0
Marigat	2018	pfubp1	Pfubp1-Arg3119Cys	Arg3119Cys	4	4	0	0	0	0
Marigat	2018	pfubp1	Pfubp1-Asn1301Ser	Asn1301Ser	4	4	0	0	0	0
Marigat	2018	pfubp1	Pfubp1-Asn1375fs	Asn1375fs	4	4	0	0	0	0
Marigat	2018	pfubp1	Pfubp1-Asn1380fs	Asn1380fs	4	4	0	0	0	0
Marigat	2018	pfubp1	Pfubp1-Asn157Lys	Asn157Lys	4	4	1	0	25	0
Marigat	2018	pfubp1	Pfubp1-Asn1582His	Asn1582His	3	3	0	0	0	0
Marigat	2018	pfubp1	Pfubp1-Asn1690Tyr	Asn1690Tyr	4	4	0	0	0	0
Marigat	2018	pfubp1	Pfubp1-Asn1704Lys	Asn1704Lys	2	2	2	0	100	0
Marigat	2018	pfubp1	Pfubp1-Asn1714dup	Asn1714dup	4	4	4	0	100	0
Marigat	2018	pfubp1	Pfubp1-Asn172Tyr	Asn172Tyr	4	4	0	0	0	0
Marigat	2018	pfubp1	Pfubp1-Asn1743del	Asn1743del	4	4	0	0	0	0
Marigat	2018	pfubp1	Pfubp1-Asn178Ser	Asn178Ser	4	4	0	0	0	0
Marigat	2018	pfubp1	Pfubp1-Asn1935Lys	Asn1935Lys	1	1	1	0	100	0
Marigat	2018	pfubp1	Pfubp1-Asn1951fs	Asn1951fs	3	3	0	0	0	0
Marigat	2018	pfubp1	Pfubp1-Asn1958fs	Asn1958fs	3	3	0	0	0	0
Marigat	2018	pfubp1	Pfubp1-Asn1963Lys	Asn1963Lys	3	3	0	0	0	0
Marigat	2018	pfubp1	Pfubp1-Asn1966Lys	Asn1966Lys	3	3	0	0	0	0
Marigat	2018	pfubp1	Pfubp1-Asn198_Asn200delinsLys	Asn198_Asn200delinsLys	3	3	0	0	0	0
Marigat	2018	pfubp1	Pfubp1-Asn204_Asn208del	Asn204_Asn208del	3	3	0	0	0	0
Marigat	2018	pfubp1	Pfubp1-Asn205_Asn208del	Asn205_Asn208del	3	3	0	0	0	0
Marigat	2018	pfubp1	Pfubp1-Asn205_Asn208dup	Asn205_Asn208dup	3	3	0	0	0	0
Marigat	2018	pfubp1	Pfubp1-Asn206_Asn208del	Asn206_Asn208del	3	3	1	0	33.3333	0
Marigat	2018	pfubp1	Pfubp1-Asn206_Asn208dup	Asn206_Asn208dup	3	3	0	0	0	0
Marigat	2018	pfubp1	Pfubp1-Asn207_Asn208del	Asn207_Asn208del	4	4	2	0	50	0
Marigat	2018	pfubp1	Pfubp1-Asn207_Asn208dup	Asn207_Asn208dup	3	3	0	0	0	0
Marigat	2018	pfubp1	Pfubp1-Asn208del	Asn208del	4	4	4	0	100	0
Marigat	2018	pfubp1	Pfubp1-Asn208dup	Asn208dup	3	3	1	0	33.3333	0
Marigat	2018	pfubp1	Pfubp1-Asn230_Asn233dup	Asn230_Asn233dup	1	1	1	0	100	0
Marigat	2018	pfubp1	Pfubp1-Asn233_Tyr234insAsnSerIleAsnAsnSerIleAsn	Asn233_Tyr234insAsnSerIleAsnAsnSerIleAsn	3	3	3	0	100	0
Marigat	2018	pfubp1	Pfubp1-Asn2359Lys	Asn2359Lys	4	4	3	0	75	0
Marigat	2018	pfubp1	Pfubp1-Asn2359Thr	Asn2359Thr	4	4	0	0	0	0
Marigat	2018	pfubp1	Pfubp1-Asn244fs	Asn244fs	4	4	0	0	0	0
Marigat	2018	pfubp1	Pfubp1-Asn24_Asn26del	Asn24_Asn26del	1	1	1	0	100	0
Marigat	2018	pfubp1	Pfubp1-Asn2524Ile	Asn2524Ile	4	4	0	0	0	0
Marigat	2018	pfubp1	Pfubp1-Asn2526Ile	Asn2526Ile	4	4	0	0	0	0
Marigat	2018	pfubp1	Pfubp1-Asn25_Asn26del	Asn25_Asn26del	1	1	1	0	100	0
Marigat	2018	pfubp1	Pfubp1-Asn2662Tyr	Asn2662Tyr	4	4	0	0	0	0
Marigat	2018	pfubp1	Pfubp1-Asn26del	Asn26del	3	3	3	0	100	0
Marigat	2018	pfubp1	Pfubp1-Asn26dup	Asn26dup	1	1	1	0	100	0
Marigat	2018	pfubp1	Pfubp1-Asn274Lys	Asn274Lys	2	2	0	0	0	0
Marigat	2018	pfubp1	Pfubp1-Asn274del	Asn274del	2	2	0	0	0	0
Marigat	2018	pfubp1	Pfubp1-Asn274fs	Asn274fs	4	4	2	0	50	0
Marigat	2018	pfubp1	Pfubp1-Asn2788dup	Asn2788dup	4	4	0	0	0	0
Marigat	2018	pfubp1	Pfubp1-Asn2813Lys	Asn2813Lys	3	3	0	0	0	0
Marigat	2018	pfubp1	Pfubp1-Asn2859Ser	Asn2859Ser	4	4	0	0	0	0
Marigat	2018	pfubp1	Pfubp1-Asn2873Ile	Asn2873Ile	4	4	0	0	0	0
Marigat	2018	pfubp1	Pfubp1-Asn2982Lys	Asn2982Lys	4	4	0	0	0	0
Marigat	2018	pfubp1	Pfubp1-Asn2991Lys	Asn2991Lys	4	4	0	0	0	0
Marigat	2018	pfubp1	Pfubp1-Asn300Lys	Asn300Lys	4	4	0	0	0	0
Marigat	2018	pfubp1	Pfubp1-Asn300fs	Asn300fs	4	4	1	0	25	0
Marigat	2018	pfubp1	Pfubp1-Asn304_Lys307del	Asn304_Lys307del	4	4	1	0	25	0
Marigat	2018	pfubp1	Pfubp1-Asn304fs	Asn304fs	4	4	0	0	0	0
Marigat	2018	pfubp1	Pfubp1-Asn305Lys	Asn305Lys	4	4	0	0	0	0
Marigat	2018	pfubp1	Pfubp1-Asn305_Asn314del	Asn305_Asn314del	4	4	1	0	25	0
Marigat	2018	pfubp1	Pfubp1-Asn305fs	Asn305fs	4	4	0	0	0	0
Marigat	2018	pfubp1	Pfubp1-Asn3091_Arg3092insHisValAsn	Asn3091_Arg3092insHisValAsn	3	3	0	0	0	0
Marigat	2018	pfubp1	Pfubp1-Asn3094Ser	Asn3094Ser	3	3	0	0	0	0
Marigat	2018	pfubp1	Pfubp1-Asn3097Asp	Asn3097Asp	3	3	0	0	0	0
Marigat	2018	pfubp1	Pfubp1-Asn3106Asp	Asn3106Asp	4	4	0	0	0	0
Marigat	2018	pfubp1	Pfubp1-Asn314fs	Asn314fs	4	4	0	0	0	0
Marigat	2018	pfubp1	Pfubp1-Asn319Lys	Asn319Lys	4	4	0	0	0	0
Marigat	2018	pfubp1	Pfubp1-Asn347Asp	Asn347Asp	4	4	2	0	50	0
Marigat	2018	pfubp1	Pfubp1-Asn347_Asn348insAsp	Asn347_Asn348insAsp	4	4	0	0	0	0
Marigat	2018	pfubp1	Pfubp1-Asn348Asp	Asn348Asp	4	4	0	0	0	0
Marigat	2018	pfubp1	Pfubp1-Asn479_Asn482del	Asn479_Asn482del	1	1	1	0	100	0
Marigat	2018	pfubp1	Pfubp1-Asn481_Asn482del	Asn481_Asn482del	3	3	3	0	100	0
Marigat	2018	pfubp1	Pfubp1-Asn482del	Asn482del	1	1	1	0	100	0
Marigat	2018	pfubp1	Pfubp1-Asn573Lys	Asn573Lys	2	2	1	0	50	0
Marigat	2018	pfubp1	Pfubp1-Asn638Asp	Asn638Asp	4	4	0	0	0	0
Marigat	2018	pfubp1	Pfubp1-Asn640Lys	Asn640Lys	4	4	0	0	0	0
Marigat	2018	pfubp1	Pfubp1-Asn759_Asp763del	Asn759_Asp763del	1	1	0	0	0	0
Marigat	2018	pfubp1	Pfubp1-Asn759_Asp763dup	Asn759_Asp763dup	2	2	1	0	50	0
Marigat	2018	pfubp1	Pfubp1-Asn789_Asp792delinsAspAspAspAspAsn	Asn789_Asp792delinsAspAspAspAspAsn	1	1	1	0	100	0
Marigat	2018	pfubp1	Pfubp1-Asn846Lys	Asn846Lys	4	4	0	0	0	0
Marigat	2018	pfubp1	Pfubp1-Asn846fs	Asn846fs	4	4	0	0	0	0
Marigat	2018	pfubp1	Pfubp1-Asn907fs	Asn907fs	2	2	0	0	0	0
Marigat	2018	pfubp1	Pfubp1-Asn912Tyr	Asn912Tyr	4	4	0	0	0	0
Marigat	2018	pfubp1	Pfubp1-Asn917Lys	Asn917Lys	4	4	0	0	0	0
Marigat	2018	pfubp1	Pfubp1-Asn920Asp	Asn920Asp	4	4	0	0	0	0
Marigat	2018	pfubp1	Pfubp1-Asn964_Lys968delinsLysLysAsnIle	Asn964_Lys968delinsLysLysAsnIle	1	1	0	0	0	0
Marigat	2018	pfubp1	Pfubp1-Asn964_Lys968delinsLysLysLysIle	Asn964_Lys968delinsLysLysLysIle	1	1	0	0	0	0
Marigat	2018	pfubp1	Pfubp1-Asn964fs	Asn964fs	1	1	0	0	0	0
Marigat	2018	pfubp1	Pfubp1-Asn977Lys	Asn977Lys	1	1	0	0	0	0
Marigat	2018	pfubp1	Pfubp1-Asn977del	Asn977del	1	1	0	0	0	0
Marigat	2018	pfubp1	Pfubp1-Asn977fs	Asn977fs	1	1	0	0	0	0
Marigat	2018	pfubp1	Pfubp1-Asp1073His	Asp1073His	4	4	0	0	0	0
Marigat	2018	pfubp1	Pfubp1-Asp110Glu	Asp110Glu	4	4	0	0	0	0
Marigat	2018	pfubp1	Pfubp1-Asp1155fs	Asp1155fs	4	4	0	0	0	0
Marigat	2018	pfubp1	Pfubp1-Asp1220Gly	Asp1220Gly	4	4	0	0	0	0
Marigat	2018	pfubp1	Pfubp1-Asp1315His	Asp1315His	2	2	0	0	0	0
Marigat	2018	pfubp1	Pfubp1-Asp1485Asn	Asp1485Asn	4	4	0	0	0	0
Marigat	2018	pfubp1	Pfubp1-Asp1485His	Asp1485His	4	4	0	0	0	0
Marigat	2018	pfubp1	Pfubp1-Asp1485Tyr	Asp1485Tyr	4	4	0	0	0	0
Marigat	2018	pfubp1	Pfubp1-Asp1510Asn	Asp1510Asn	4	4	0	0	0	0
Marigat	2018	pfubp1	Pfubp1-Asp1525_Tyr1527del	Asp1525_Tyr1527del	3	3	3	0	100	0
Marigat	2018	pfubp1	Pfubp1-Asp158Asn	Asp158Asn	4	4	0	0	0	0
Marigat	2018	pfubp1	Pfubp1-Asp1674Gly	Asp1674Gly	4	4	0	0	0	0
Marigat	2018	pfubp1	Pfubp1-Asp168His	Asp168His	4	4	1	0	25	0
Marigat	2018	pfubp1	Pfubp1-Asp180Tyr	Asp180Tyr	4	4	0	0	0	0
Marigat	2018	pfubp1	Pfubp1-Asp1878Glu	Asp1878Glu	4	4	0	0	0	0
Marigat	2018	pfubp1	Pfubp1-Asp1975fs	Asp1975fs	4	4	2	0	50	0
Marigat	2018	pfubp1	Pfubp1-Asp1977Ala	Asp1977Ala	4	4	0	0	0	0
Marigat	2018	pfubp1	Pfubp1-Asp2026Val	Asp2026Val	4	4	0	0	0	0
Marigat	2018	pfubp1	Pfubp1-Asp215Tyr	Asp215Tyr	4	4	0	0	0	0
Marigat	2018	pfubp1	Pfubp1-Asp2756Gly	Asp2756Gly	4	4	0	0	0	0
Marigat	2018	pfubp1	Pfubp1-Asp280Ala	Asp280Ala	1	1	1	0	100	0
Marigat	2018	pfubp1	Pfubp1-Asp287Asn	Asp287Asn	4	4	0	0	0	0
Marigat	2018	pfubp1	Pfubp1-Asp287Tyr	Asp287Tyr	4	4	0	0	0	0
Marigat	2018	pfubp1	Pfubp1-Asp3136Asn	Asp3136Asn	4	4	0	0	0	0
Marigat	2018	pfubp1	Pfubp1-Asp333_Asp334insAsnAsn	Asp333_Asp334insAsnAsn	1	1	1	0	100	0
Marigat	2018	pfubp1	Pfubp1-Asp338_Asn339insAspAsnAsnAsp	Asp338_Asn339insAspAsnAsnAsp	3	3	3	0	100	0
Marigat	2018	pfubp1	Pfubp1-Asp351Asn	Asp351Asn	3	3	0	0	0	0
Marigat	2018	pfubp1	Pfubp1-Asp353del	Asp353del	3	3	0	0	0	0
Marigat	2018	pfubp1	Pfubp1-Asp360Asn	Asp360Asn	1	1	0	0	0	0
Marigat	2018	pfubp1	Pfubp1-Asp362del	Asp362del	1	1	0	0	0	0
Marigat	2018	pfubp1	Pfubp1-Asp371del	Asp371del	1	1	1	0	100	0
Marigat	2018	pfubp1	Pfubp1-Asp41Gly	Asp41Gly	4	4	0	0	0	0
Marigat	2018	pfubp1	Pfubp1-Asp747Gly	Asp747Gly	1	1	0	0	0	0
Marigat	2018	pfubp1	Pfubp1-Asp748Tyr	Asp748Tyr	1	1	0	0	0	0
Marigat	2018	pfubp1	Pfubp1-Asp753_Asn754insLysLysGlyGlyAsp	Asp753_Asn754insLysLysGlyGlyAsp	1	1	0	0	0	0
Marigat	2018	pfubp1	Pfubp1-Asp910Asn	Asp910Asn	4	4	0	0	0	0
Marigat	2018	pfubp1	Pfubp1-Cys2546Phe	Cys2546Phe	4	4	0	0	0	0
Marigat	2018	pfubp1	Pfubp1-Cys2818Gly	Cys2818Gly	3	3	0	0	0	0
Marigat	2018	pfubp1	Pfubp1-Cys2818Tyr	Cys2818Tyr	3	3	0	0	0	0
Marigat	2018	pfubp1	Pfubp1-Cys2818_Lys2821dup	Cys2818_Lys2821dup	3	3	0	0	0	0
Marigat	2018	pfubp1	Pfubp1-Cys2818_Lys2825dup	Cys2818_Lys2825dup	3	3	0	0	0	0
Marigat	2018	pfubp1	Pfubp1-Gln1082His	Gln1082His	4	4	0	0	0	0
Marigat	2018	pfubp1	Pfubp1-Gln2812_Asn2813insLysGlyGluGlnAsnGlyGluGln	Gln2812_Asn2813insLysGlyGluGlnAsnGlyGluGln	4	4	0	0	0	0
Marigat	2018	pfubp1	Pfubp1-Gln2824_Glu2827dup	Gln2824_Glu2827dup	3	3	0	0	0	0
Marigat	2018	pfubp1	Pfubp1-Gln740Arg	Gln740Arg	4	4	0	0	0	0
Marigat	2018	pfubp1	Pfubp1-Gln740Lys	Gln740Lys	4	4	0	0	0	0
Marigat	2018	pfubp1	Pfubp1-Gln845fs	Gln845fs	4	4	0	0	0	0
Marigat	2018	pfubp1	Pfubp1-Gln853Leu	Gln853Leu	4	4	0	0	0	0
Marigat	2018	pfubp1	Pfubp1-Glu1011Lys	Glu1011Lys	4	4	0	0	0	0
Marigat	2018	pfubp1	Pfubp1-Glu1085Lys	Glu1085Lys	4	4	0	0	0	0
Marigat	2018	pfubp1	Pfubp1-Glu1218Gly	Glu1218Gly	4	4	0	0	0	0
Marigat	2018	pfubp1	Pfubp1-Glu1509del	Glu1509del	4	4	0	0	0	0
Marigat	2018	pfubp1	Pfubp1-Glu1516_Asn1518del	Glu1516_Asn1518del	4	4	0	0	0	0
Marigat	2018	pfubp1	Pfubp1-Glu1531_Tyr1533dup	Glu1531_Tyr1533dup	2	2	2	0	100	0
Marigat	2018	pfubp1	Pfubp1-Glu154*	Glu154*	4	4	0	0	0	0
Marigat	2018	pfubp1	Pfubp1-Glu154Gln	Glu154Gln	4	4	0	0	0	0
Marigat	2018	pfubp1	Pfubp1-Glu1915Lys	Glu1915Lys	4	4	4	0	100	0
Marigat	2018	pfubp1	Pfubp1-Glu1922Lys	Glu1922Lys	4	4	0	0	0	0
Marigat	2018	pfubp1	Pfubp1-Glu1929Lys	Glu1929Lys	3	3	0	0	0	0
Marigat	2018	pfubp1	Pfubp1-Glu241*	Glu241*	4	4	0	0	0	0
Marigat	2018	pfubp1	Pfubp1-Glu2823_Tyr2826del	Glu2823_Tyr2826del	3	3	0	0	0	0
Marigat	2018	pfubp1	Pfubp1-Glu315Asp	Glu315Asp	4	4	0	0	0	0
Marigat	2018	pfubp1	Pfubp1-Glu317Asp	Glu317Asp	4	4	0	0	0	0
Marigat	2018	pfubp1	Pfubp1-Glu317Val	Glu317Val	4	4	0	0	0	0
Marigat	2018	pfubp1	Pfubp1-Glu440Val	Glu440Val	4	4	0	0	0	0
Marigat	2018	pfubp1	Pfubp1-Glu569Lys	Glu569Lys	2	2	0	0	0	0
Marigat	2018	pfubp1	Pfubp1-Glu737del	Glu737del	4	4	0	0	0	0
Marigat	2018	pfubp1	Pfubp1-Glu852Val	Glu852Val	4	4	0	0	0	0
Marigat	2018	pfubp1	Pfubp1-GluTyr154*	GluTyr154*	4	4	0	0	0	0
Marigat	2018	pfubp1	Pfubp1-GluTyrLysAsn154*	GluTyrLysAsn154*	4	4	1	0	25	0
Marigat	2018	pfubp1	Pfubp1-Gly1281Cys	Gly1281Cys	4	4	0	0	0	0
Marigat	2018	pfubp1	Pfubp1-Gly1281Ser	Gly1281Ser	4	4	0	0	0	0
Marigat	2018	pfubp1	Pfubp1-Gly1620Glu	Gly1620Glu	4	4	0	0	0	0
Marigat	2018	pfubp1	Pfubp1-Gly170Ala	Gly170Ala	4	4	0	0	0	0
Marigat	2018	pfubp1	Pfubp1-Gly1900Arg	Gly1900Arg	4	4	0	0	0	0
Marigat	2018	pfubp1	Pfubp1-Gly2350_Glu2357delinsGluTyrLys	Gly2350_Glu2357delinsGluTyrLys	2	2	2	0	100	0
Marigat	2018	pfubp1	Pfubp1-Gly2350fs	Gly2350fs	1	1	1	0	100	0
Marigat	2018	pfubp1	Pfubp1-Gly2806Val	Gly2806Val	4	4	0	0	0	0
Marigat	2018	pfubp1	Pfubp1-Gly2810Cys	Gly2810Cys	4	4	0	0	0	0
Marigat	2018	pfubp1	Pfubp1-Gly2814Cys	Gly2814Cys	3	3	0	0	0	0
Marigat	2018	pfubp1	Pfubp1-Gly2814Tyr	Gly2814Tyr	3	3	0	0	0	0
Marigat	2018	pfubp1	Pfubp1-Gly3089Arg	Gly3089Arg	3	3	0	0	0	0
Marigat	2018	pfubp1	Pfubp1-Gly310fs	Gly310fs	4	4	0	0	0	0
Marigat	2018	pfubp1	Pfubp1-His1091Leu	His1091Leu	4	4	0	0	0	0
Marigat	2018	pfubp1	Pfubp1-His1107Tyr	His1107Tyr	4	4	0	0	0	0
Marigat	2018	pfubp1	Pfubp1-His1161Tyr	His1161Tyr	4	4	0	0	0	0
Marigat	2018	pfubp1	Pfubp1-His1406Leu	His1406Leu	4	4	0	0	0	0
Marigat	2018	pfubp1	Pfubp1-His2001Gln	His2001Gln	4	4	0	0	0	0
Marigat	2018	pfubp1	Pfubp1-His2246Tyr	His2246Tyr	4	4	0	0	0	0
Marigat	2018	pfubp1	Pfubp1-His224Gln	His224Gln	4	4	0	0	0	0
Marigat	2018	pfubp1	Pfubp1-His238Asp	His238Asp	4	4	0	0	0	0
Marigat	2018	pfubp1	Pfubp1-His2552Tyr	His2552Tyr	4	4	0	0	0	0
Marigat	2018	pfubp1	Pfubp1-His2577Asn	His2577Asn	3	3	0	0	0	0
Marigat	2018	pfubp1	Pfubp1-His2577Tyr	His2577Tyr	3	3	0	0	0	0
Marigat	2018	pfubp1	Pfubp1-His3074Arg	His3074Arg	4	4	0	0	0	0
Marigat	2018	pfubp1	Pfubp1-His3083Arg	His3083Arg	4	4	0	0	0	0
Marigat	2018	pfubp1	Pfubp1-His3098Arg	His3098Arg	3	3	2	0	66.6667	0
Marigat	2018	pfubp1	Pfubp1-His3098Asp	His3098Asp	3	3	0	0	0	0
Marigat	2018	pfubp1	Pfubp1-His3098Gly	His3098Gly	3	3	0	0	0	0
Marigat	2018	pfubp1	Pfubp1-His3107Gly	His3107Gly	4	4	0	0	0	0
Marigat	2018	pfubp1	Pfubp1-His504Tyr	His504Tyr	4	4	0	0	0	0
Marigat	2018	pfubp1	Pfubp1-His90Tyr	His90Tyr	4	4	0	0	0	0
Marigat	2018	pfubp1	Pfubp1-Ile1210Met	Ile1210Met	4	4	0	0	0	0
Marigat	2018	pfubp1	Pfubp1-Ile1787Met	Ile1787Met	4	4	0	0	0	0
Marigat	2018	pfubp1	Pfubp1-Ile1874Val	Ile1874Val	4	4	0	0	0	0
Marigat	2018	pfubp1	Pfubp1-Ile1980Thr	Ile1980Thr	4	4	0	0	0	0
Marigat	2018	pfubp1	Pfubp1-Ile2864Thr	Ile2864Thr	4	4	0	0	0	0
Marigat	2018	pfubp1	Pfubp1-Ile2963Thr	Ile2963Thr	4	4	0	0	0	0
Marigat	2018	pfubp1	Pfubp1-Ile2963Val	Ile2963Val	4	4	0	0	0	0
Marigat	2018	pfubp1	Pfubp1-Ile572Lys	Ile572Lys	2	2	1	0	50	0
Marigat	2018	pfubp1	Pfubp1-Ile808Phe	Ile808Phe	4	4	0	0	0	0
Marigat	2018	pfubp1	Pfubp1-Ile959Met	Ile959Met	1	1	0	0	0	0
Marigat	2018	pfubp1	Pfubp1-Leu2006Pro	Leu2006Pro	4	4	0	0	0	0
Marigat	2018	pfubp1	Pfubp1-Leu2258Ile	Leu2258Ile	4	4	0	0	0	0
Marigat	2018	pfubp1	Pfubp1-Leu276Phe	Leu276Phe	2	2	0	0	0	0
Marigat	2018	pfubp1	Pfubp1-Leu58Ser	Leu58Ser	4	4	0	0	0	0
Marigat	2018	pfubp1	Pfubp1-Leu978fs	Leu978fs	1	1	0	0	0	0
Marigat	2018	pfubp1	Pfubp1-Lys1061_Asn1064dup	Lys1061_Asn1064dup	4	4	0	0	0	0
Marigat	2018	pfubp1	Pfubp1-Lys1063_Asn1064del	Lys1063_Asn1064del	4	4	0	0	0	0
Marigat	2018	pfubp1	Pfubp1-Lys1086Arg	Lys1086Arg	4	4	0	0	0	0
Marigat	2018	pfubp1	Pfubp1-Lys1193Thr	Lys1193Thr	4	4	0	0	0	0
Marigat	2018	pfubp1	Pfubp1-Lys1312_Asp1317dup	Lys1312_Asp1317dup	2	2	0	0	0	0
Marigat	2018	pfubp1	Pfubp1-Lys1314_Asp1317dup	Lys1314_Asp1317dup	2	2	0	0	0	0
Marigat	2018	pfubp1	Pfubp1-Lys1316_Asp1317del	Lys1316_Asp1317del	4	4	3	0	75	0
Marigat	2018	pfubp1	Pfubp1-Lys1316_Asp1317dup	Lys1316_Asp1317dup	2	2	0	0	0	0
Marigat	2018	pfubp1	Pfubp1-Lys1376Gln	Lys1376Gln	4	4	0	0	0	0
Marigat	2018	pfubp1	Pfubp1-Lys147Asn	Lys147Asn	4	4	0	0	0	0
Marigat	2018	pfubp1	Pfubp1-Lys1507_Asn1518del	Lys1507_Asn1518del	4	4	0	0	0	0
Marigat	2018	pfubp1	Pfubp1-Lys1649Asn	Lys1649Asn	4	4	0	0	0	0
Marigat	2018	pfubp1	Pfubp1-Lys165Asn	Lys165Asn	4	4	1	0	25	0
Marigat	2018	pfubp1	Pfubp1-Lys165Thr	Lys165Thr	4	4	0	0	0	0
Marigat	2018	pfubp1	Pfubp1-Lys166Asn	Lys166Asn	4	4	0	0	0	0
Marigat	2018	pfubp1	Pfubp1-Lys166Met	Lys166Met	4	4	0	0	0	0
Marigat	2018	pfubp1	Pfubp1-Lys166Thr	Lys166Thr	4	4	1	0	25	0
Marigat	2018	pfubp1	Pfubp1-Lys167Asn	Lys167Asn	4	4	4	0	100	0
Marigat	2018	pfubp1	Pfubp1-Lys167Thr	Lys167Thr	4	4	0	0	0	0
Marigat	2018	pfubp1	Pfubp1-Lys1705Asn	Lys1705Asn	2	2	2	0	100	0
Marigat	2018	pfubp1	Pfubp1-Lys1914Asn	Lys1914Asn	4	4	4	0	100	0
Marigat	2018	pfubp1	Pfubp1-Lys1921Asn	Lys1921Asn	4	4	0	0	0	0
Marigat	2018	pfubp1	Pfubp1-Lys1928Asn	Lys1928Asn	3	3	0	0	0	0
Marigat	2018	pfubp1	Pfubp1-Lys1936Glu	Lys1936Glu	1	1	1	0	100	0
Marigat	2018	pfubp1	Pfubp1-Lys1949Asn	Lys1949Asn	3	3	0	0	0	0
Marigat	2018	pfubp1	Pfubp1-Lys1956Arg	Lys1956Arg	3	3	0	0	0	0
Marigat	2018	pfubp1	Pfubp1-Lys1956Asn	Lys1956Asn	3	3	0	0	0	0
Marigat	2018	pfubp1	Pfubp1-Lys1957Glu	Lys1957Glu	3	3	0	0	0	0
Marigat	2018	pfubp1	Pfubp1-Lys1964_Asn1970del	Lys1964_Asn1970del	3	3	0	0	0	0
Marigat	2018	pfubp1	Pfubp1-Lys1987Asn	Lys1987Asn	4	4	0	0	0	0
Marigat	2018	pfubp1	Pfubp1-Lys2657Asn	Lys2657Asn	4	4	0	0	0	0
Marigat	2018	pfubp1	Pfubp1-Lys273del	Lys273del	2	2	0	0	0	0
Marigat	2018	pfubp1	Pfubp1-Lys2805Asn	Lys2805Asn	4	4	0	0	0	0
Marigat	2018	pfubp1	Pfubp1-Lys2805Thr	Lys2805Thr	4	4	0	0	0	0
Marigat	2018	pfubp1	Pfubp1-Lys2809Asn	Lys2809Asn	4	4	0	0	0	0
Marigat	2018	pfubp1	Pfubp1-Lys2809_Gln2812del	Lys2809_Gln2812del	4	4	0	0	0	0
Marigat	2018	pfubp1	Pfubp1-Lys2809_Gln2812dup	Lys2809_Gln2812dup	4	4	0	0	0	0
Marigat	2018	pfubp1	Pfubp1-Lys2817Asn	Lys2817Asn	3	3	0	0	0	0
Marigat	2018	pfubp1	Pfubp1-Lys2821Asn	Lys2821Asn	3	3	0	0	0	0
Marigat	2018	pfubp1	Pfubp1-Lys2821_Tyr2822insCysGluGlnLysTyrGluGlnLys	Lys2821_Tyr2822insCysGluGlnLysTyrGluGlnLys	3	3	0	0	0	0
Marigat	2018	pfubp1	Pfubp1-Lys2825_Tyr2826insCysGluGlnLys	Lys2825_Tyr2826insCysGluGlnLys	3	3	0	0	0	0
Marigat	2018	pfubp1	Pfubp1-Lys2843Asn	Lys2843Asn	4	4	0	0	0	0
Marigat	2018	pfubp1	Pfubp1-Lys306Asn	Lys306Asn	4	4	0	0	0	0
Marigat	2018	pfubp1	Pfubp1-Lys307Ile	Lys307Ile	4	4	0	0	0	0
Marigat	2018	pfubp1	Pfubp1-Lys309Asn	Lys309Asn	4	4	0	0	0	0
Marigat	2018	pfubp1	Pfubp1-Lys311Glu	Lys311Glu	4	4	0	0	0	0
Marigat	2018	pfubp1	Pfubp1-Lys311fs	Lys311fs	4	4	0	0	0	0
Marigat	2018	pfubp1	Pfubp1-Lys313Ile	Lys313Ile	4	4	0	0	0	0
Marigat	2018	pfubp1	Pfubp1-Lys460*	Lys460*	4	4	1	0	25	0
Marigat	2018	pfubp1	Pfubp1-Lys750Asn	Lys750Asn	1	1	0	0	0	0
Marigat	2018	pfubp1	Pfubp1-Lys779_Lys785delinsAsnLysAspAspAspAspAspAsp	Lys779_Lys785delinsAsnLysAspAspAspAspAspAsp	1	1	1	0	100	0
Marigat	2018	pfubp1	Pfubp1-Lys844fs	Lys844fs	4	4	0	0	0	0
Marigat	2018	pfubp1	Pfubp1-Lys877Arg	Lys877Arg	4	4	0	0	0	0
Marigat	2018	pfubp1	Pfubp1-Lys895Asn	Lys895Asn	4	4	0	0	0	0
Marigat	2018	pfubp1	Pfubp1-Lys906Asn	Lys906Asn	4	4	4	0	100	0
Marigat	2018	pfubp1	Pfubp1-Lys976del	Lys976del	1	1	0	0	0	0
Marigat	2018	pfubp1	Pfubp1-Lys976fs	Lys976fs	1	1	0	0	0	0
Marigat	2018	pfubp1	Pfubp1-LysValSerSerLysTyrLeuGlu147*	LysValSerSerLysTyrLeuGlu147*	4	4	0	0	0	0
Marigat	2018	pfubp1	Pfubp1-LysValSerSerLysTyrLeuGluTyr147*	LysValSerSerLysTyrLeuGluTyr147*	4	4	2	0	50	0
Marigat	2018	pfubp1	Pfubp1-LysValSerSerLysTyrLeuGluTyrLysAsn147*	LysValSerSerLysTyrLeuGluTyrLysAsn147*	4	4	0	0	0	0
Marigat	2018	pfubp1	Pfubp1-LysValSerSerLysTyrLeuGluTyrLysAsnAsp147*	LysValSerSerLysTyrLeuGluTyrLysAsnAsp147*	4	4	0	0	0	0
Marigat	2018	pfubp1	Pfubp1-LysValSerSerLysTyrLeuGluTyrLysAsnAspSer147*	LysValSerSerLysTyrLeuGluTyrLysAsnAspSer147*	4	4	0	0	0	0
Marigat	2018	pfubp1	Pfubp1-Met1888Val	Met1888Val	4	4	0	0	0	0
Marigat	2018	pfubp1	Pfubp1-Met2228Leu	Met2228Leu	3	3	0	0	0	0
Marigat	2018	pfubp1	Pfubp1-Met2618Val	Met2618Val	4	4	0	0	0	0
Marigat	2018	pfubp1	Pfubp1-Met2954Val	Met2954Val	4	4	0	0	0	0
Marigat	2018	pfubp1	Pfubp1-Met3078Ile	Met3078Ile	4	4	0	0	0	0
Marigat	2018	pfubp1	Pfubp1-Met3223Ile	Met3223Ile	4	4	0	0	0	0
Marigat	2018	pfubp1	Pfubp1-Met827Val	Met827Val	4	4	0	0	0	0
Marigat	2018	pfubp1	Pfubp1-Phe1407Leu	Phe1407Leu	4	4	0	0	0	0
Marigat	2018	pfubp1	Pfubp1-Phe1739Tyr	Phe1739Tyr	4	4	0	0	0	0
Marigat	2018	pfubp1	Pfubp1-Phe2333Leu	Phe2333Leu	4	4	0	0	0	0
Marigat	2018	pfubp1	Pfubp1-Phe2545Ile	Phe2545Ile	4	4	0	0	0	0
Marigat	2018	pfubp1	Pfubp1-Phe2849Leu	Phe2849Leu	4	4	0	0	0	0
Marigat	2018	pfubp1	Pfubp1-Phe2928Tyr	Phe2928Tyr	4	4	0	0	0	0
Marigat	2018	pfubp1	Pfubp1-Phe692Leu	Phe692Leu	4	4	0	0	0	0
Marigat	2018	pfubp1	Pfubp1-Pro1104His	Pro1104His	4	4	0	0	0	0
Marigat	2018	pfubp1	Pfubp1-Pro1461Ser	Pro1461Ser	4	4	0	0	0	0
Marigat	2018	pfubp1	Pfubp1-Pro1461Thr	Pro1461Thr	4	4	0	0	0	0
Marigat	2018	pfubp1	Pfubp1-Pro1996Leu	Pro1996Leu	4	4	0	0	0	0
Marigat	2018	pfubp1	Pfubp1-Pro1996Thr	Pro1996Thr	4	4	0	0	0	0
Marigat	2018	pfubp1	Pfubp1-Pro3000Thr	Pro3000Thr	4	4	0	0	0	0
Marigat	2018	pfubp1	Pfubp1-Pro960His	Pro960His	2	2	1	0	50	0
Marigat	2018	pfubp1	Pfubp1-Pro960Thr	Pro960Thr	1	1	0	0	0	0
Marigat	2018	pfubp1	Pfubp1-Ser1037Pro	Ser1037Pro	4	4	0	0	0	0
Marigat	2018	pfubp1	Pfubp1-Ser1103Leu	Ser1103Leu	4	4	0	0	0	0
Marigat	2018	pfubp1	Pfubp1-Ser1121Tyr	Ser1121Tyr	4	4	0	0	0	0
Marigat	2018	pfubp1	Pfubp1-Ser1163Arg	Ser1163Arg	4	4	0	0	0	0
Marigat	2018	pfubp1	Pfubp1-Ser1168Arg	Ser1168Arg	4	4	0	0	0	0
Marigat	2018	pfubp1	Pfubp1-Ser1328Ile	Ser1328Ile	4	4	0	0	0	0
Marigat	2018	pfubp1	Pfubp1-Ser13Leu	Ser13Leu	4	4	0	0	0	0
Marigat	2018	pfubp1	Pfubp1-Ser1472Tyr	Ser1472Tyr	4	4	0	0	0	0
Marigat	2018	pfubp1	Pfubp1-Ser149Phe	Ser149Phe	4	4	0	0	0	0
Marigat	2018	pfubp1	Pfubp1-Ser149fs	Ser149fs	4	4	0	0	0	0
Marigat	2018	pfubp1	Pfubp1-Ser159Ile	Ser159Ile	4	4	0	0	0	0
Marigat	2018	pfubp1	Pfubp1-Ser171Arg	Ser171Arg	4	4	0	0	0	0
Marigat	2018	pfubp1	Pfubp1-Ser171Ile	Ser171Ile	4	4	0	0	0	0
Marigat	2018	pfubp1	Pfubp1-Ser1979Asn	Ser1979Asn	4	4	0	0	0	0
Marigat	2018	pfubp1	Pfubp1-Ser2021Thr	Ser2021Thr	4	4	0	0	0	0
Marigat	2018	pfubp1	Pfubp1-Ser2273Asn	Ser2273Asn	4	4	0	0	0	0
Marigat	2018	pfubp1	Pfubp1-Ser2635Asn	Ser2635Asn	4	4	0	0	0	0
Marigat	2018	pfubp1	Pfubp1-Ser2635Cys	Ser2635Cys	4	4	0	0	0	0
Marigat	2018	pfubp1	Pfubp1-Ser2648Asn	Ser2648Asn	4	4	0	0	0	0
Marigat	2018	pfubp1	Pfubp1-Ser281Ala	Ser281Ala	4	4	4	0	100	0
Marigat	2018	pfubp1	Pfubp1-Ser286Ile	Ser286Ile	4	4	1	0	25	0
Marigat	2018	pfubp1	Pfubp1-Ser2946Cys	Ser2946Cys	4	4	0	0	0	0
Marigat	2018	pfubp1	Pfubp1-Ser2dup	Ser2dup	4	4	0	0	0	0
Marigat	2018	pfubp1	Pfubp1-Ser3019Thr	Ser3019Thr	4	4	0	0	0	0
Marigat	2018	pfubp1	Pfubp1-Ser3062Arg	Ser3062Arg	4	4	1	0	25	0
Marigat	2018	pfubp1	Pfubp1-Ser3062Gly	Ser3062Gly	4	4	0	0	0	0
Marigat	2018	pfubp1	Pfubp1-Ser3103Asn	Ser3103Asn	4	4	2	0	50	0
Marigat	2018	pfubp1	Pfubp1-Ser3103Ile	Ser3103Ile	3	3	0	0	0	0
Marigat	2018	pfubp1	Pfubp1-Ser3112Asn	Ser3112Asn	4	4	3	0	75	0
Marigat	2018	pfubp1	Pfubp1-Ser3121Asn	Ser3121Asn	4	4	2	0	50	0
Marigat	2018	pfubp1	Pfubp1-Ser354Asn	Ser354Asn	3	3	0	0	0	0
Marigat	2018	pfubp1	Pfubp1-Ser354Asp	Ser354Asp	3	3	0	0	0	0
Marigat	2018	pfubp1	Pfubp1-Ser904Asn	Ser904Asn	4	4	0	0	0	0
Marigat	2018	pfubp1	Pfubp1-Thr1237Ile	Thr1237Ile	4	4	0	0	0	0
Marigat	2018	pfubp1	Pfubp1-Thr1500Ala	Thr1500Ala	4	4	0	0	0	0
Marigat	2018	pfubp1	Pfubp1-Thr160Ile	Thr160Ile	4	4	0	0	0	0
Marigat	2018	pfubp1	Pfubp1-Thr1612Ala	Thr1612Ala	3	3	0	0	0	0
Marigat	2018	pfubp1	Pfubp1-Thr1675Ala	Thr1675Ala	4	4	0	0	0	0
Marigat	2018	pfubp1	Pfubp1-Thr2360Pro	Thr2360Pro	4	4	0	0	0	0
Marigat	2018	pfubp1	Pfubp1-Thr275Asn	Thr275Asn	2	2	0	0	0	0
Marigat	2018	pfubp1	Pfubp1-Thr275Lys	Thr275Lys	2	2	0	0	0	0
Marigat	2018	pfubp1	Pfubp1-Thr275fs	Thr275fs	2	2	0	0	0	0
Marigat	2018	pfubp1	Pfubp1-Thr278Lys	Thr278Lys	2	2	0	0	0	0
Marigat	2018	pfubp1	Pfubp1-Thr2974Ile	Thr2974Ile	4	4	0	0	0	0
Marigat	2018	pfubp1	Pfubp1-Thr3018Ile	Thr3018Ile	4	4	0	0	0	0
Marigat	2018	pfubp1	Pfubp1-Thr444Lys	Thr444Lys	4	4	0	0	0	0
Marigat	2018	pfubp1	Pfubp1-Thr807Pro	Thr807Pro	4	4	0	0	0	0
Marigat	2018	pfubp1	Pfubp1-Trp502Cys	Trp502Cys	4	4	0	0	0	0
Marigat	2018	pfubp1	Pfubp1-Tyr1087His	Tyr1087His	4	4	0	0	0	0
Marigat	2018	pfubp1	Pfubp1-Tyr1307His	Tyr1307His	4	4	0	0	0	0
Marigat	2018	pfubp1	Pfubp1-Tyr1462His	Tyr1462His	4	4	0	0	0	0
Marigat	2018	pfubp1	Pfubp1-Tyr155*	Tyr155*	4	4	0	0	0	0
Marigat	2018	pfubp1	Pfubp1-Tyr1556Cys	Tyr1556Cys	3	3	0	0	0	0
Marigat	2018	pfubp1	Pfubp1-Tyr1882Cys	Tyr1882Cys	4	4	0	0	0	0
Marigat	2018	pfubp1	Pfubp1-Tyr1969Asp	Tyr1969Asp	3	3	0	0	0	0
Marigat	2018	pfubp1	Pfubp1-Tyr1969_Asp1975dup	Tyr1969_Asp1975dup	3	3	0	0	0	0
Marigat	2018	pfubp1	Pfubp1-Tyr2751Phe	Tyr2751Phe	4	4	0	0	0	0
Marigat	2018	pfubp1	Pfubp1-Tyr2822Cys	Tyr2822Cys	3	3	0	0	0	0
Marigat	2018	pfubp1	Pfubp1-Tyr2822Gly	Tyr2822Gly	3	3	0	0	0	0
Marigat	2018	pfubp1	Pfubp1-Tyr2826_Glu2827insGluGlnLysTyr	Tyr2826_Glu2827insGluGlnLysTyr	4	4	2	0	50	0
Marigat	2018	pfubp1	Pfubp1-Tyr2826_Glu2827insGluGlnLysTyrGluGlnLysTyr	Tyr2826_Glu2827insGluGlnLysTyrGluGlnLysTyr	3	3	0	0	0	0
Marigat	2018	pfubp1	Pfubp1-Tyr2826_Glu2827insGluGlnLysTyrGluGlnLysTyrGluGlnLysTyr	Tyr2826_Glu2827insGluGlnLysTyrGluGlnLysTyrGluGlnLysTyr	3	3	0	0	0	0
Marigat	2018	pfubp1	Pfubp1-Tyr3352Cys	Tyr3352Cys	4	4	0	0	0	0
Marigat	2018	pfubp1	Pfubp1-Tyr615His	Tyr615His	4	4	4	0	100	0
Marigat	2018	pfubp1	Pfubp1-Val1072Leu	Val1072Leu	4	4	0	0	0	0
Marigat	2018	pfubp1	Pfubp1-Val1211Gly	Val1211Gly	4	4	0	0	0	0
Marigat	2018	pfubp1	Pfubp1-Val2073Ile	Val2073Ile	4	4	0	0	0	0
Marigat	2018	pfubp1	Pfubp1-Val2653Ala	Val2653Ala	4	4	0	0	0	0
Marigat	2018	pfubp1	Pfubp1-Val2957_Asn2962dup	Val2957_Asn2962dup	4	4	0	0	0	0
Marigat	2018	pfubp1	Pfubp1-Val3072Ala	Val3072Ala	4	4	0	0	0	0
Marigat	2018	pfubp1	Pfubp1-Val3090Ala	Val3090Ala	3	3	0	0	0	0
Marigat	2018	pfubp1	Pfubp1-Val627Ile	Val627Ile	4	4	0	0	0	0
Marigat	2018	pfubp1	Pfubp1-Val666Ile	Val666Ile	4	4	0	0	0	0
Marigat	2018	pfubp1	Pfubp1-Val708Ala	Val708Ala	4	4	0	0	0	0
Marigat	2018	pfubp1	Pfubp1-Val739Leu	Val739Leu	4	4	0	0	0	0
Marigat	2018	pfubp1	Pfubp1-Val739Met	Val739Met	4	4	0	0	0	0
Marigat	2018	atp6	atp6-Ala621Asp	Ala621Asp	4	4	0	0	0	0
Marigat	2018	atp6	atp6-Ala623Glu	Ala623Glu	4	4	0	0	0	0
Marigat	2018	atp6	atp6-Ala630Asp	Ala630Asp	4	4	0	0	0	0
Marigat	2018	atp6	atp6-Ala630Ser	Ala630Ser	4	4	0	0	0	0
Marigat	2018	atp6	atp6-Ala630Thr	Ala630Thr	4	4	0	0	0	0
Marigat	2018	atp6	atp6-Asn569Lys	Asn569Lys	4	4	3	0	75	0
Marigat	2018	atp6	atp6-Asn569Ser	Asn569Ser	4	4	0	0	0	0
Marigat	2018	atp6	atp6-Asn644Ile	Asn644Ile	4	4	0	0	0	0
Marigat	2018	atp6	atp6-Asp436Tyr	Asp436Tyr	4	4	0	0	0	0
Marigat	2018	atp6	atp6-Gln266Glu	Gln266Glu	4	4	0	0	0	0
Marigat	2018	atp6	atp6-Glu431Lys	Glu431Lys	4	4	2	0	50	0
Marigat	2018	atp6	atp6-Glu605Asp	Glu605Asp	4	4	0	0	0	0
Marigat	2018	atp6	atp6-Glu643Gln	Glu643Gln	4	4	0	0	0	0
Marigat	2018	atp6	atp6-Gly627Arg	Gly627Arg	4	4	0	0	0	0
Marigat	2018	atp6	atp6-Gly639Asp	Gly639Asp	4	4	0	0	0	0
Marigat	2018	atp6	atp6-His243Tyr	His243Tyr	4	4	0	0	0	0
Marigat	2018	atp6	atp6-His647Asn	His647Asn	4	4	0	0	0	0
Marigat	2018	atp6	atp6-His747Tyr	His747Tyr	4	4	0	0	0	0
Marigat	2018	atp6	atp6-Leu402Val	Leu402Val	4	4	0	0	0	0
Marigat	2018	atp6	atp6-Lys578Arg	Lys578Arg	4	4	0	0	0	0
Marigat	2018	atp6	atp6-Lys776Asn	Lys776Asn	4	4	0	0	0	0
Marigat	2018	atp6	atp6-Ser379Phe	Ser379Phe	4	4	0	0	0	0
Marigat	2018	atp6	atp6-Ser769Asn	Ser769Asn	4	4	0	0	0	0
Marigat	2018	atp6	atp6-Thr427Met	Thr427Met	4	4	0	0	0	0
Marigat	2018	atp6	atp6-Thr570Ile	Thr570Ile	4	4	0	0	0	0
Marigat	2018	atp6	atp6-Thr602Ile	Thr602Ile	4	4	0	0	0	0
Marigat	2018	atp6	atp6-Thr624Ile	Thr624Ile	4	4	0	0	0	0
Marigat	2018	atp6	atp6-Thr635Lys	Thr635Lys	4	4	0	0	0	0
Marigat	2019	pfap2mu	Pfap2mu-Ala236Thr	Ala236Thr	8	8	0	0	0	0
Marigat	2019	pfap2mu	Pfap2mu-Ala337Thr	Ala337Thr	9	9	0	0	0	0
Marigat	2019	pfap2mu	Pfap2mu-Arg146Lys	Arg146Lys	8	8	0	0	0	0
Marigat	2019	pfap2mu	Pfap2mu-Asn184His	Asn184His	8	8	0	0	0	0
Marigat	2019	pfap2mu	Pfap2mu-Asn232_Asn233del	Asn232_Asn233del	7	7	0	0	0	0
Marigat	2019	pfap2mu	Pfap2mu-Asn232_Asn233dup	Asn232_Asn233dup	8	8	1	0	12.5	0
Marigat	2019	pfap2mu	Pfap2mu-Asn233Lys	Asn233Lys	7	7	0	0	0	0
Marigat	2019	pfap2mu	Pfap2mu-Asn233del	Asn233del	7	7	5	0	71.4286	0
Marigat	2019	pfap2mu	Pfap2mu-Asn233dup	Asn233dup	8	8	1	0	12.5	0
Marigat	2019	pfap2mu	Pfap2mu-Asn322Ile	Asn322Ile	8	8	0	0	0	0
Marigat	2019	pfap2mu	Pfap2mu-Asn324dup	Asn324dup	9	9	1	0	11.1111	0
Marigat	2019	pfap2mu	Pfap2mu-Asn330dup	Asn330dup	9	9	2	0	22.2222	0
Marigat	2019	pfap2mu	Pfap2mu-Gly315Asp	Gly315Asp	9	9	0	0	0	0
Marigat	2019	pfap2mu	Pfap2mu-Ile226_Asn227insAsn	Ile226_Asn227insAsn	7	7	0	0	0	0
Marigat	2019	pfap2mu	Pfap2mu-Leu518Ile	Leu518Ile	9	9	0	0	0	0
Marigat	2019	pfap2mu	Pfap2mu-Lys199Thr	Lys199Thr	8	8	0	0	0	0
Marigat	2019	pfap2mu	Pfap2mu-Lys209Arg	Lys209Arg	8	8	0	0	0	0
Marigat	2019	pfap2mu	Pfap2mu-Lys234dup	Lys234dup	7	7	0	0	0	0
Marigat	2019	pfap2mu	Pfap2mu-Phe437Leu	Phe437Leu	9	9	0	0	0	0
Marigat	2019	pfap2mu	Pfap2mu-Ser160Asn	Ser160Asn	8	8	2	0	25	0
Marigat	2019	pfap2mu	Pfap2mu-Ser160Thr	Ser160Thr	8	8	0	0	0	0
Marigat	2019	pfap2mu	Pfap2mu-Val127Leu	Val127Leu	8	8	0	0	0	0
Marigat	2019	pfap2mu	Pfap2mu-Val510Ile	Val510Ile	8	8	0	0	0	0
Marigat	2019	pfubp1	Pfubp1-Ala1883Thr	Ala1883Thr	9	9	0	0	0	0
Marigat	2019	pfubp1	Pfubp1-Ala3099Thr	Ala3099Thr	5	5	0	0	0	0
Marigat	2019	pfubp1	Pfubp1-Ala3099Val	Ala3099Val	5	5	0	0	0	0
Marigat	2019	pfubp1	Pfubp1-Ala3108Ser	Ala3108Ser	7	7	0	0	0	0
Marigat	2019	pfubp1	Pfubp1-Ala3108Thr	Ala3108Thr	7	7	0	0	0	0
Marigat	2019	pfubp1	Pfubp1-Ala3108Val	Ala3108Val	7	7	0	0	0	0
Marigat	2019	pfubp1	Pfubp1-Ala3117Thr	Ala3117Thr	8	8	0	0	0	0
Marigat	2019	pfubp1	Pfubp1-Arg1117His	Arg1117His	8	8	1	0	12.5	0
Marigat	2019	pfubp1	Pfubp1-Arg1133Gly	Arg1133Gly	5	5	0	0	0	0
Marigat	2019	pfubp1	Pfubp1-Arg1133Ser	Arg1133Ser	8	8	4	0	50	0
Marigat	2019	pfubp1	Pfubp1-Arg1205Cys	Arg1205Cys	9	9	0	0	0	0
Marigat	2019	pfubp1	Pfubp1-Arg1499His	Arg1499His	9	9	0	0	0	0
Marigat	2019	pfubp1	Pfubp1-Arg1736His	Arg1736His	9	9	0	0	0	0
Marigat	2019	pfubp1	Pfubp1-Arg1736Leu	Arg1736Leu	9	9	0	0	0	0
Marigat	2019	pfubp1	Pfubp1-Arg2226Lys	Arg2226Lys	8	8	1	0	12.5	0
Marigat	2019	pfubp1	Pfubp1-Arg2229Lys	Arg2229Lys	8	8	0	0	0	0
Marigat	2019	pfubp1	Pfubp1-Arg2238Lys	Arg2238Lys	8	8	8	0	100	0
Marigat	2019	pfubp1	Pfubp1-Arg2361Cys	Arg2361Cys	9	9	0	0	0	0
Marigat	2019	pfubp1	Pfubp1-Arg2396Lys	Arg2396Lys	8	8	1	0	12.5	0
Marigat	2019	pfubp1	Pfubp1-Arg2643Lys	Arg2643Lys	8	8	0	0	0	0
Marigat	2019	pfubp1	Pfubp1-Arg3053Cys	Arg3053Cys	9	9	0	0	0	0
Marigat	2019	pfubp1	Pfubp1-Arg3086His	Arg3086His	7	7	0	0	0	0
Marigat	2019	pfubp1	Pfubp1-Arg3092His	Arg3092His	4	4	3	0	75	0
Marigat	2019	pfubp1	Pfubp1-Arg3119Cys	Arg3119Cys	8	8	0	0	0	0
Marigat	2019	pfubp1	Pfubp1-Asn1301Ser	Asn1301Ser	8	8	0	0	0	0
Marigat	2019	pfubp1	Pfubp1-Asn1375fs	Asn1375fs	8	8	0	0	0	0
Marigat	2019	pfubp1	Pfubp1-Asn1380fs	Asn1380fs	8	8	0	0	0	0
Marigat	2019	pfubp1	Pfubp1-Asn1518Tyr	Asn1518Tyr	4	4	0	0	0	0
Marigat	2019	pfubp1	Pfubp1-Asn157Lys	Asn157Lys	9	9	2	0	22.2222	0
Marigat	2019	pfubp1	Pfubp1-Asn1582His	Asn1582His	8	8	0	0	0	0
Marigat	2019	pfubp1	Pfubp1-Asn1690Tyr	Asn1690Tyr	9	9	0	0	0	0
Marigat	2019	pfubp1	Pfubp1-Asn1703_Asn1704del	Asn1703_Asn1704del	4	4	0	0	0	0
Marigat	2019	pfubp1	Pfubp1-Asn1703_Asn1704dup	Asn1703_Asn1704dup	4	4	0	0	0	0
Marigat	2019	pfubp1	Pfubp1-Asn1704Lys	Asn1704Lys	5	5	2	0	40	0
Marigat	2019	pfubp1	Pfubp1-Asn1704_Asn1707delinsLys	Asn1704_Asn1707delinsLys	4	4	0	0	0	0
Marigat	2019	pfubp1	Pfubp1-Asn1704_Lys1705delinsLysAsnAsn	Asn1704_Lys1705delinsLysAsnAsn	4	4	0	0	0	0
Marigat	2019	pfubp1	Pfubp1-Asn1704del	Asn1704del	4	4	2	0	50	0
Marigat	2019	pfubp1	Pfubp1-Asn1704dup	Asn1704dup	4	4	0	0	0	0
Marigat	2019	pfubp1	Pfubp1-Asn1706Lys	Asn1706Lys	4	4	0	0	0	0
Marigat	2019	pfubp1	Pfubp1-Asn1707_Asn1708insLys	Asn1707_Asn1708insLys	4	4	0	0	0	0
Marigat	2019	pfubp1	Pfubp1-Asn1708_Asn1714del	Asn1708_Asn1714del	4	4	0	0	0	0
Marigat	2019	pfubp1	Pfubp1-Asn1709_Asn1710insLys	Asn1709_Asn1710insLys	4	4	0	0	0	0
Marigat	2019	pfubp1	Pfubp1-Asn1710Ser	Asn1710Ser	4	4	0	0	0	0
Marigat	2019	pfubp1	Pfubp1-Asn1710_Asn1714del	Asn1710_Asn1714del	4	4	0	0	0	0
Marigat	2019	pfubp1	Pfubp1-Asn1711_Asn1713del	Asn1711_Asn1713del	4	4	0	0	0	0
Marigat	2019	pfubp1	Pfubp1-Asn1712_Asn1713del	Asn1712_Asn1713del	4	4	0	0	0	0
Marigat	2019	pfubp1	Pfubp1-Asn1712_Asn1713dup	Asn1712_Asn1713dup	4	4	0	0	0	0
Marigat	2019	pfubp1	Pfubp1-Asn1712_Asn1714del	Asn1712_Asn1714del	4	4	0	0	0	0
Marigat	2019	pfubp1	Pfubp1-Asn1712_Asn1714dup	Asn1712_Asn1714dup	4	4	0	0	0	0
Marigat	2019	pfubp1	Pfubp1-Asn1713_Asn1714del	Asn1713_Asn1714del	4	4	1	0	25	0
Marigat	2019	pfubp1	Pfubp1-Asn1713_Asn1714dup	Asn1713_Asn1714dup	5	5	1	0	20	0
Marigat	2019	pfubp1	Pfubp1-Asn1713dup	Asn1713dup	4	4	0	0	0	0
Marigat	2019	pfubp1	Pfubp1-Asn1714del	Asn1714del	4	4	1	0	25	0
Marigat	2019	pfubp1	Pfubp1-Asn1714dup	Asn1714dup	8	8	6	0	75	0
Marigat	2019	pfubp1	Pfubp1-Asn1717_Asn1718dup	Asn1717_Asn1718dup	4	4	0	0	0	0
Marigat	2019	pfubp1	Pfubp1-Asn1718del	Asn1718del	4	4	0	0	0	0
Marigat	2019	pfubp1	Pfubp1-Asn1718dup	Asn1718dup	5	5	1	0	20	0
Marigat	2019	pfubp1	Pfubp1-Asn1719_Asn1720dup	Asn1719_Asn1720dup	4	4	0	0	0	0
Marigat	2019	pfubp1	Pfubp1-Asn1719_Asn1720insTyr	Asn1719_Asn1720insTyr	4	4	0	0	0	0
Marigat	2019	pfubp1	Pfubp1-Asn172Tyr	Asn172Tyr	9	9	0	0	0	0
Marigat	2019	pfubp1	Pfubp1-Asn1743del	Asn1743del	9	9	1	0	11.1111	0
Marigat	2019	pfubp1	Pfubp1-Asn178Ser	Asn178Ser	9	9	0	0	0	0
Marigat	2019	pfubp1	Pfubp1-Asn1935Lys	Asn1935Lys	6	6	1	0	16.6667	0
Marigat	2019	pfubp1	Pfubp1-Asn1942Lys	Asn1942Lys	7	7	2	0	28.5714	0
Marigat	2019	pfubp1	Pfubp1-Asn1951fs	Asn1951fs	7	7	3	0	42.8571	0
Marigat	2019	pfubp1	Pfubp1-Asn1958fs	Asn1958fs	7	7	3	0	42.8571	0
Marigat	2019	pfubp1	Pfubp1-Asn1963Lys	Asn1963Lys	7	7	0	0	0	0
Marigat	2019	pfubp1	Pfubp1-Asn1966Lys	Asn1966Lys	7	7	0	0	0	0
Marigat	2019	pfubp1	Pfubp1-Asn198_Asn200delinsLys	Asn198_Asn200delinsLys	2	2	0	0	0	0
Marigat	2019	pfubp1	Pfubp1-Asn204_Asn208del	Asn204_Asn208del	2	2	0	0	0	0
Marigat	2019	pfubp1	Pfubp1-Asn205_Asn208del	Asn205_Asn208del	3	3	1	0	33.3333	0
Marigat	2019	pfubp1	Pfubp1-Asn205_Asn208dup	Asn205_Asn208dup	2	2	0	0	0	0
Marigat	2019	pfubp1	Pfubp1-Asn206_Asn208del	Asn206_Asn208del	6	6	4	0	66.6667	0
Marigat	2019	pfubp1	Pfubp1-Asn206_Asn208dup	Asn206_Asn208dup	2	2	0	0	0	0
Marigat	2019	pfubp1	Pfubp1-Asn207_Asn208del	Asn207_Asn208del	8	8	8	0	100	0
Marigat	2019	pfubp1	Pfubp1-Asn207_Asn208dup	Asn207_Asn208dup	2	2	1	0	50	0
Marigat	2019	pfubp1	Pfubp1-Asn208del	Asn208del	4	4	3	0	75	0
Marigat	2019	pfubp1	Pfubp1-Asn208dup	Asn208dup	2	2	1	0	50	0
Marigat	2019	pfubp1	Pfubp1-Asn22_Asn26del	Asn22_Asn26del	5	5	0	0	0	0
Marigat	2019	pfubp1	Pfubp1-Asn230_Asn233dup	Asn230_Asn233dup	6	6	6	0	100	0
Marigat	2019	pfubp1	Pfubp1-Asn233_Tyr234insAsnSerIleAsnAsnSerIleAsn	Asn233_Tyr234insAsnSerIleAsnAsnSerIleAsn	3	3	3	0	100	0
Marigat	2019	pfubp1	Pfubp1-Asn233_Tyr234insAsnSerIleAsnAsnSerIleAsnAsnSerIleAsn	Asn233_Tyr234insAsnSerIleAsnAsnSerIleAsnAsnSerIleAsn	3	3	2	0	66.6667	0
Marigat	2019	pfubp1	Pfubp1-Asn2351_Glu2357delinsThrLysTyrGln	Asn2351_Glu2357delinsThrLysTyrGln	1	1	1	0	100	0
Marigat	2019	pfubp1	Pfubp1-Asn2359Lys	Asn2359Lys	9	9	6	0	66.6667	0
Marigat	2019	pfubp1	Pfubp1-Asn2359Thr	Asn2359Thr	9	9	2	0	22.2222	0
Marigat	2019	pfubp1	Pfubp1-Asn23_Asn26del	Asn23_Asn26del	6	6	1	0	16.6667	0
Marigat	2019	pfubp1	Pfubp1-Asn244fs	Asn244fs	9	9	4	0	44.4444	0
Marigat	2019	pfubp1	Pfubp1-Asn24_Asn26del	Asn24_Asn26del	6	6	1	0	16.6667	0
Marigat	2019	pfubp1	Pfubp1-Asn24_Asn26dup	Asn24_Asn26dup	5	5	0	0	0	0
Marigat	2019	pfubp1	Pfubp1-Asn2524Ile	Asn2524Ile	9	9	0	0	0	0
Marigat	2019	pfubp1	Pfubp1-Asn2526Ile	Asn2526Ile	9	9	0	0	0	0
Marigat	2019	pfubp1	Pfubp1-Asn25_Asn26del	Asn25_Asn26del	6	6	3	0	50	0
Marigat	2019	pfubp1	Pfubp1-Asn25_Asn26dup	Asn25_Asn26dup	6	6	1	0	16.6667	0
Marigat	2019	pfubp1	Pfubp1-Asn25_Ile27delinsMet	Asn25_Ile27delinsMet	5	5	0	0	0	0
Marigat	2019	pfubp1	Pfubp1-Asn2662Tyr	Asn2662Tyr	8	8	0	0	0	0
Marigat	2019	pfubp1	Pfubp1-Asn26del	Asn26del	7	7	6	0	85.7143	0
Marigat	2019	pfubp1	Pfubp1-Asn26dup	Asn26dup	6	6	2	0	33.3333	0
Marigat	2019	pfubp1	Pfubp1-Asn274Lys	Asn274Lys	5	5	2	0	40	0
Marigat	2019	pfubp1	Pfubp1-Asn274del	Asn274del	3	3	0	0	0	0
Marigat	2019	pfubp1	Pfubp1-Asn274fs	Asn274fs	9	9	9	0	100	0
Marigat	2019	pfubp1	Pfubp1-Asn2788dup	Asn2788dup	9	9	0	0	0	0
Marigat	2019	pfubp1	Pfubp1-Asn2813Lys	Asn2813Lys	5	5	0	0	0	0
Marigat	2019	pfubp1	Pfubp1-Asn2859Ser	Asn2859Ser	9	9	0	0	0	0
Marigat	2019	pfubp1	Pfubp1-Asn2873Ile	Asn2873Ile	8	8	0	0	0	0
Marigat	2019	pfubp1	Pfubp1-Asn2982Lys	Asn2982Lys	9	9	0	0	0	0
Marigat	2019	pfubp1	Pfubp1-Asn2991Lys	Asn2991Lys	9	9	0	0	0	0
Marigat	2019	pfubp1	Pfubp1-Asn300Lys	Asn300Lys	8	8	3	0	37.5	0
Marigat	2019	pfubp1	Pfubp1-Asn300fs	Asn300fs	8	8	2	0	25	0
Marigat	2019	pfubp1	Pfubp1-Asn304_Lys307del	Asn304_Lys307del	8	8	1	0	12.5	0
Marigat	2019	pfubp1	Pfubp1-Asn304fs	Asn304fs	9	9	3	0	33.3333	0
Marigat	2019	pfubp1	Pfubp1-Asn305Lys	Asn305Lys	8	8	1	0	12.5	0
Marigat	2019	pfubp1	Pfubp1-Asn305_Asn314del	Asn305_Asn314del	8	8	0	0	0	0
Marigat	2019	pfubp1	Pfubp1-Asn305fs	Asn305fs	8	8	0	0	0	0
Marigat	2019	pfubp1	Pfubp1-Asn3091_Arg3092insHisValAsn	Asn3091_Arg3092insHisValAsn	2	2	0	0	0	0
Marigat	2019	pfubp1	Pfubp1-Asn3094Ser	Asn3094Ser	5	5	3	0	60	0
Marigat	2019	pfubp1	Pfubp1-Asn3097Asp	Asn3097Asp	5	5	1	0	20	0
Marigat	2019	pfubp1	Pfubp1-Asn3106Asp	Asn3106Asp	7	7	0	0	0	0
Marigat	2019	pfubp1	Pfubp1-Asn314fs	Asn314fs	9	9	2	0	22.2222	0
Marigat	2019	pfubp1	Pfubp1-Asn319Lys	Asn319Lys	9	9	0	0	0	0
Marigat	2019	pfubp1	Pfubp1-Asn339Asp	Asn339Asp	2	2	0	0	0	0
Marigat	2019	pfubp1	Pfubp1-Asn339_Asp342dup	Asn339_Asp342dup	2	2	0	0	0	0
Marigat	2019	pfubp1	Pfubp1-Asn339_Asp343del	Asn339_Asp343del	2	2	0	0	0	0
Marigat	2019	pfubp1	Pfubp1-Asn339_Ser345delinsAspAsn	Asn339_Ser345delinsAspAsn	2	2	0	0	0	0
Marigat	2019	pfubp1	Pfubp1-Asn339_Ser345delinsAspAsnAsnAspAsnAsnAsnAspAspAspAsp	Asn339_Ser345delinsAspAsnAsnAspAsnAsnAsnAspAspAspAsp	2	2	0	0	0	0
Marigat	2019	pfubp1	Pfubp1-Asn339_Ser345delinsAspAsnAsnAspAspAsn	Asn339_Ser345delinsAspAsnAsnAspAspAsn	2	2	0	0	0	0
Marigat	2019	pfubp1	Pfubp1-Asn347Asp	Asn347Asp	8	8	1	0	12.5	0
Marigat	2019	pfubp1	Pfubp1-Asn347_Asn348insAsp	Asn347_Asn348insAsp	7	7	0	0	0	0
Marigat	2019	pfubp1	Pfubp1-Asn348Asp	Asn348Asp	8	8	1	0	12.5	0
Marigat	2019	pfubp1	Pfubp1-Asn474_Asn476delinsLys	Asn474_Asn476delinsLys	1	1	0	0	0	0
Marigat	2019	pfubp1	Pfubp1-Asn479_Asn482del	Asn479_Asn482del	1	1	0	0	0	0
Marigat	2019	pfubp1	Pfubp1-Asn480_Asn482del	Asn480_Asn482del	1	1	0	0	0	0
Marigat	2019	pfubp1	Pfubp1-Asn481_Asn482del	Asn481_Asn482del	6	6	6	0	100	0
Marigat	2019	pfubp1	Pfubp1-Asn481_Asn482dup	Asn481_Asn482dup	1	1	0	0	0	0
Marigat	2019	pfubp1	Pfubp1-Asn482del	Asn482del	5	5	5	0	100	0
Marigat	2019	pfubp1	Pfubp1-Asn482dup	Asn482dup	1	1	0	0	0	0
Marigat	2019	pfubp1	Pfubp1-Asn573Lys	Asn573Lys	7	7	1	0	14.2857	0
Marigat	2019	pfubp1	Pfubp1-Asn638Asp	Asn638Asp	9	9	0	0	0	0
Marigat	2019	pfubp1	Pfubp1-Asn640Lys	Asn640Lys	9	9	1	0	11.1111	0
Marigat	2019	pfubp1	Pfubp1-Asn754_Asn789delinsLysLysGlyGlyAspAsnLysGlyGlyAspLysLysGlyGlyAspAsnLysGlyGlyAspLysLysGlyAspAspLysLysGlyAspAspAsnLysAspAspAspAspAspAsnAspAsnAsp	Asn754_Asn789delinsLysLysGlyGlyAspAsnLysGlyGlyAspLysLysGlyGlyAspAsnLysGlyGlyAspLysLysGlyAspAspLysLysGlyAspAspAsnLysAspAspAspAspAspAsnAspAsnAsp	1	1	1	0	100	0
Marigat	2019	pfubp1	Pfubp1-Asn754_Asp801delinsLysLysGlyGlyAspAsnLysGlyGlyAspLysLysGlyGlyAspAsnLysGlyGlyAspLysLysGlyAspAspLysLysGlyAspAspAsnLysAspAspAspAspAspAspAspAsnAspAspAspAsnAspAspAsn	Asn754_Asp801delinsLysLysGlyGlyAspAsnLysGlyGlyAspLysLysGlyGlyAspAsnLysGlyGlyAspLysLysGlyAspAspLysLysGlyAspAspAsnLysAspAspAspAspAspAspAspAsnAspAspAspAsnAspAspAsn	1	1	1	0	100	0
Marigat	2019	pfubp1	Pfubp1-Asn759_Asp763del	Asn759_Asp763del	8	8	1	0	12.5	0
Marigat	2019	pfubp1	Pfubp1-Asn759_Asp763dup	Asn759_Asp763dup	8	8	1	0	12.5	0
Marigat	2019	pfubp1	Pfubp1-Asn759_Asp792delinsLysLysGlyGlyAspAsnLysGlyGlyAspAsnLysGlyGlyAspAsnLysGlyGlyAspLysLysGlyGlyAspAsnLysAspAspAspAspAspAspAspAsn	Asn759_Asp792delinsLysLysGlyGlyAspAsnLysGlyGlyAspAsnLysGlyGlyAspAsnLysGlyGlyAspLysLysGlyGlyAspAsnLysAspAspAspAspAspAspAspAsn	1	1	1	0	100	0
Marigat	2019	pfubp1	Pfubp1-Asn789_Asp791del	Asn789_Asp791del	1	1	1	0	100	0
Marigat	2019	pfubp1	Pfubp1-Asn789_Asp792delinsAspAspAspAspAsn	Asn789_Asp792delinsAspAspAspAspAsn	1	1	1	0	100	0
Marigat	2019	pfubp1	Pfubp1-Asn789_Asp800delinsAspAspAspAspAspAspAspAspAspAsn	Asn789_Asp800delinsAspAspAspAspAspAspAspAspAspAsn	2	2	2	0	100	0
Marigat	2019	pfubp1	Pfubp1-Asn846Lys	Asn846Lys	9	9	0	0	0	0
Marigat	2019	pfubp1	Pfubp1-Asn846fs	Asn846fs	9	9	0	0	0	0
Marigat	2019	pfubp1	Pfubp1-Asn907fs	Asn907fs	6	6	0	0	0	0
Marigat	2019	pfubp1	Pfubp1-Asn912Tyr	Asn912Tyr	9	9	0	0	0	0
Marigat	2019	pfubp1	Pfubp1-Asn917Lys	Asn917Lys	9	9	1	0	11.1111	0
Marigat	2019	pfubp1	Pfubp1-Asn920Asp	Asn920Asp	9	9	0	0	0	0
Marigat	2019	pfubp1	Pfubp1-Asn964fs	Asn964fs	4	4	4	0	100	0
Marigat	2019	pfubp1	Pfubp1-Asn977Lys	Asn977Lys	1	1	1	0	100	0
Marigat	2019	pfubp1	Pfubp1-Asn977del	Asn977del	2	2	2	0	100	0
Marigat	2019	pfubp1	Pfubp1-Asn977fs	Asn977fs	6	6	6	0	100	0
Marigat	2019	pfubp1	Pfubp1-Asp1073His	Asp1073His	9	9	0	0	0	0
Marigat	2019	pfubp1	Pfubp1-Asp110Glu	Asp110Glu	8	8	1	0	12.5	0
Marigat	2019	pfubp1	Pfubp1-Asp1155fs	Asp1155fs	9	9	0	0	0	0
Marigat	2019	pfubp1	Pfubp1-Asp1220Gly	Asp1220Gly	8	8	0	0	0	0
Marigat	2019	pfubp1	Pfubp1-Asp1315His	Asp1315His	8	8	0	0	0	0
Marigat	2019	pfubp1	Pfubp1-Asp1485Asn	Asp1485Asn	8	8	0	0	0	0
Marigat	2019	pfubp1	Pfubp1-Asp1485His	Asp1485His	8	8	0	0	0	0
Marigat	2019	pfubp1	Pfubp1-Asp1485Tyr	Asp1485Tyr	8	8	0	0	0	0
Marigat	2019	pfubp1	Pfubp1-Asp1510Asn	Asp1510Asn	9	9	0	0	0	0
Marigat	2019	pfubp1	Pfubp1-Asp1522Glu	Asp1522Glu	4	4	0	0	0	0
Marigat	2019	pfubp1	Pfubp1-Asp1522_Tyr1527dup	Asp1522_Tyr1527dup	4	4	0	0	0	0
Marigat	2019	pfubp1	Pfubp1-Asp1525Glu	Asp1525Glu	5	5	3	0	60	0
Marigat	2019	pfubp1	Pfubp1-Asp1525_Lys1526insLysTyrGlu	Asp1525_Lys1526insLysTyrGlu	4	4	1	0	25	0
Marigat	2019	pfubp1	Pfubp1-Asp1525_Tyr1527del	Asp1525_Tyr1527del	4	4	0	0	0	0
Marigat	2019	pfubp1	Pfubp1-Asp1525_Tyr1527dup	Asp1525_Tyr1527dup	4	4	0	0	0	0
Marigat	2019	pfubp1	Pfubp1-Asp1525_Tyr1530del	Asp1525_Tyr1530del	4	4	0	0	0	0
Marigat	2019	pfubp1	Pfubp1-Asp1525_Tyr1530dup	Asp1525_Tyr1530dup	4	4	0	0	0	0
Marigat	2019	pfubp1	Pfubp1-Asp1534Glu	Asp1534Glu	4	4	0	0	0	0
Marigat	2019	pfubp1	Pfubp1-Asp158Asn	Asp158Asn	8	8	0	0	0	0
Marigat	2019	pfubp1	Pfubp1-Asp1674Gly	Asp1674Gly	9	9	0	0	0	0
Marigat	2019	pfubp1	Pfubp1-Asp168His	Asp168His	9	9	3	0	33.3333	0
Marigat	2019	pfubp1	Pfubp1-Asp180Tyr	Asp180Tyr	9	9	0	0	0	0
Marigat	2019	pfubp1	Pfubp1-Asp1878Glu	Asp1878Glu	9	9	0	0	0	0
Marigat	2019	pfubp1	Pfubp1-Asp1975fs	Asp1975fs	8	8	1	0	12.5	0
Marigat	2019	pfubp1	Pfubp1-Asp1977Ala	Asp1977Ala	8	8	0	0	0	0
Marigat	2019	pfubp1	Pfubp1-Asp2026Val	Asp2026Val	9	9	0	0	0	0
Marigat	2019	pfubp1	Pfubp1-Asp215Tyr	Asp215Tyr	9	9	0	0	0	0
Marigat	2019	pfubp1	Pfubp1-Asp2756Gly	Asp2756Gly	9	9	0	0	0	0
Marigat	2019	pfubp1	Pfubp1-Asp280Ala	Asp280Ala	6	6	3	0	50	0
Marigat	2019	pfubp1	Pfubp1-Asp287Asn	Asp287Asn	9	9	0	0	0	0
Marigat	2019	pfubp1	Pfubp1-Asp287Tyr	Asp287Tyr	9	9	2	0	22.2222	0
Marigat	2019	pfubp1	Pfubp1-Asp3136Asn	Asp3136Asn	8	8	0	0	0	0
Marigat	2019	pfubp1	Pfubp1-Asp333_Asp334insAsnAsn	Asp333_Asp334insAsnAsn	2	2	0	0	0	0
Marigat	2019	pfubp1	Pfubp1-Asp334_Ser345delinsAsnAsnAspAspAsnAsnAspAsnAsnAsnAspAspAspAsp	Asp334_Ser345delinsAsnAsnAspAspAsnAsnAspAsnAsnAsnAspAspAspAsp	2	2	0	0	0	0
Marigat	2019	pfubp1	Pfubp1-Asp338Asn	Asp338Asn	2	2	0	0	0	0
Marigat	2019	pfubp1	Pfubp1-Asp338_Asn339insAsnAsnAsnAsp	Asp338_Asn339insAsnAsnAsnAsp	2	2	0	0	0	0
Marigat	2019	pfubp1	Pfubp1-Asp338_Asn339insAspAsnAsnAsp	Asp338_Asn339insAspAsnAsnAsp	7	7	6	0	85.7143	0
Marigat	2019	pfubp1	Pfubp1-Asp338_Asp342delinsVal	Asp338_Asp342delinsVal	2	2	0	0	0	0
Marigat	2019	pfubp1	Pfubp1-Asp342_Asp343insAsnAsnAsnAsp	Asp342_Asp343insAsnAsnAsnAsp	2	2	1	0	50	0
Marigat	2019	pfubp1	Pfubp1-Asp351Asn	Asp351Asn	7	7	4	0	57.1429	0
Marigat	2019	pfubp1	Pfubp1-Asp353del	Asp353del	7	7	0	0	0	0
Marigat	2019	pfubp1	Pfubp1-Asp360Asn	Asp360Asn	7	7	0	0	0	0
Marigat	2019	pfubp1	Pfubp1-Asp362del	Asp362del	7	7	4	0	57.1429	0
Marigat	2019	pfubp1	Pfubp1-Asp369Asn	Asp369Asn	4	4	0	0	0	0
Marigat	2019	pfubp1	Pfubp1-Asp371_Ser372delinsAsn	Asp371_Ser372delinsAsn	5	5	1	0	20	0
Marigat	2019	pfubp1	Pfubp1-Asp371_Ser372delinsGly	Asp371_Ser372delinsGly	4	4	0	0	0	0
Marigat	2019	pfubp1	Pfubp1-Asp371del	Asp371del	7	7	7	0	100	0
Marigat	2019	pfubp1	Pfubp1-Asp41Gly	Asp41Gly	9	9	0	0	0	0
Marigat	2019	pfubp1	Pfubp1-Asp586Asn	Asp586Asn	3	3	1	0	33.3333	0
Marigat	2019	pfubp1	Pfubp1-Asp606Asn	Asp606Asn	1	1	0	0	0	0
Marigat	2019	pfubp1	Pfubp1-Asp606Tyr	Asp606Tyr	3	3	3	0	100	0
Marigat	2019	pfubp1	Pfubp1-Asp747Gly	Asp747Gly	8	8	1	0	12.5	0
Marigat	2019	pfubp1	Pfubp1-Asp748Tyr	Asp748Tyr	8	8	0	0	0	0
Marigat	2019	pfubp1	Pfubp1-Asp753_Asn754insLysLysGlyGlyAsp	Asp753_Asn754insLysLysGlyGlyAsp	8	8	0	0	0	0
Marigat	2019	pfubp1	Pfubp1-Asp782_Asn798delinsGlyAspLysLysGlyAspAspAsnLysAspAspAspAspAspAspAspAspAspAsnAspAsp	Asp782_Asn798delinsGlyAspLysLysGlyAspAspAsnLysAspAspAspAspAspAspAspAspAspAsnAspAsp	1	1	1	0	100	0
Marigat	2019	pfubp1	Pfubp1-Asp787_Asp788dup	Asp787_Asp788dup	1	1	1	0	100	0
Marigat	2019	pfubp1	Pfubp1-Asp788_Asn789insAspAspAspAspAspAspAspAsp	Asp788_Asn789insAspAspAspAspAspAspAspAsp	1	1	1	0	100	0
Marigat	2019	pfubp1	Pfubp1-Asp910Asn	Asp910Asn	9	9	0	0	0	0
Marigat	2019	pfubp1	Pfubp1-Cys2546Phe	Cys2546Phe	9	9	0	0	0	0
Marigat	2019	pfubp1	Pfubp1-Cys2818Gly	Cys2818Gly	5	5	1	0	20	0
Marigat	2019	pfubp1	Pfubp1-Cys2818Tyr	Cys2818Tyr	5	5	0	0	0	0
Marigat	2019	pfubp1	Pfubp1-Cys2818_Lys2821dup	Cys2818_Lys2821dup	5	5	0	0	0	0
Marigat	2019	pfubp1	Pfubp1-Cys2818_Lys2825dup	Cys2818_Lys2825dup	5	5	0	0	0	0
Marigat	2019	pfubp1	Pfubp1-Gln1082His	Gln1082His	9	9	0	0	0	0
Marigat	2019	pfubp1	Pfubp1-Gln2812_Asn2813insLysGlyGluGlnAsnGlyGluGln	Gln2812_Asn2813insLysGlyGluGlnAsnGlyGluGln	9	9	0	0	0	0
Marigat	2019	pfubp1	Pfubp1-Gln2824_Glu2827dup	Gln2824_Glu2827dup	5	5	0	0	0	0
Marigat	2019	pfubp1	Pfubp1-Gln740Arg	Gln740Arg	9	9	0	0	0	0
Marigat	2019	pfubp1	Pfubp1-Gln740Lys	Gln740Lys	9	9	0	0	0	0
Marigat	2019	pfubp1	Pfubp1-Gln845fs	Gln845fs	9	9	0	0	0	0
Marigat	2019	pfubp1	Pfubp1-Gln853Leu	Gln853Leu	9	9	0	0	0	0
Marigat	2019	pfubp1	Pfubp1-Glu1011Lys	Glu1011Lys	8	8	0	0	0	0
Marigat	2019	pfubp1	Pfubp1-Glu1085Lys	Glu1085Lys	9	9	0	0	0	0
Marigat	2019	pfubp1	Pfubp1-Glu1218Gly	Glu1218Gly	8	8	0	0	0	0
Marigat	2019	pfubp1	Pfubp1-Glu1509del	Glu1509del	9	9	0	0	0	0
Marigat	2019	pfubp1	Pfubp1-Glu1516_Asn1518del	Glu1516_Asn1518del	9	9	0	0	0	0
Marigat	2019	pfubp1	Pfubp1-Glu1519Asp	Glu1519Asp	4	4	0	0	0	0
Marigat	2019	pfubp1	Pfubp1-Glu1519_Lys1520insLysTyrAsp	Glu1519_Lys1520insLysTyrAsp	4	4	0	0	0	0
Marigat	2019	pfubp1	Pfubp1-Glu1528Asp	Glu1528Asp	6	6	2	0	33.3333	0
Marigat	2019	pfubp1	Pfubp1-Glu1528_Glu1531delinsAsp	Glu1528_Glu1531delinsAsp	4	4	0	0	0	0
Marigat	2019	pfubp1	Pfubp1-Glu1528_Glu1531delinsAspLysTyrAspLysTyrAsp	Glu1528_Glu1531delinsAspLysTyrAspLysTyrAsp	4	4	0	0	0	0
Marigat	2019	pfubp1	Pfubp1-Glu1528_Tyr1533dup	Glu1528_Tyr1533dup	4	4	0	0	0	0
Marigat	2019	pfubp1	Pfubp1-Glu1528delinsAspLysTyrAsp	Glu1528delinsAspLysTyrAsp	4	4	0	0	0	0
Marigat	2019	pfubp1	Pfubp1-Glu1531Asp	Glu1531Asp	4	4	0	0	0	0
Marigat	2019	pfubp1	Pfubp1-Glu1531Val	Glu1531Val	4	4	0	0	0	0
Marigat	2019	pfubp1	Pfubp1-Glu1531_Tyr1533del	Glu1531_Tyr1533del	4	4	0	0	0	0
Marigat	2019	pfubp1	Pfubp1-Glu1531_Tyr1533dup	Glu1531_Tyr1533dup	5	5	2	0	40	0
Marigat	2019	pfubp1	Pfubp1-Glu154*	Glu154*	8	8	0	0	0	0
Marigat	2019	pfubp1	Pfubp1-Glu154Gln	Glu154Gln	8	8	0	0	0	0
Marigat	2019	pfubp1	Pfubp1-Glu1915Lys	Glu1915Lys	9	9	9	0	100	0
Marigat	2019	pfubp1	Pfubp1-Glu1922Lys	Glu1922Lys	9	9	2	0	22.2222	0
Marigat	2019	pfubp1	Pfubp1-Glu1929Lys	Glu1929Lys	8	8	1	0	12.5	0
Marigat	2019	pfubp1	Pfubp1-Glu241*	Glu241*	9	9	0	0	0	0
Marigat	2019	pfubp1	Pfubp1-Glu2823_Tyr2826del	Glu2823_Tyr2826del	5	5	0	0	0	0
Marigat	2019	pfubp1	Pfubp1-Glu315Asp	Glu315Asp	8	8	1	0	12.5	0
Marigat	2019	pfubp1	Pfubp1-Glu317Asp	Glu317Asp	9	9	0	0	0	0
Marigat	2019	pfubp1	Pfubp1-Glu317Val	Glu317Val	9	9	0	0	0	0
Marigat	2019	pfubp1	Pfubp1-Glu440Val	Glu440Val	8	8	0	0	0	0
Marigat	2019	pfubp1	Pfubp1-Glu569Lys	Glu569Lys	7	7	1	0	14.2857	0
Marigat	2019	pfubp1	Pfubp1-Glu737del	Glu737del	9	9	0	0	0	0
Marigat	2019	pfubp1	Pfubp1-Glu852Val	Glu852Val	9	9	0	0	0	0
Marigat	2019	pfubp1	Pfubp1-GluTyr154*	GluTyr154*	8	8	0	0	0	0
Marigat	2019	pfubp1	Pfubp1-GluTyrLysAsn154*	GluTyrLysAsn154*	8	8	1	0	12.5	0
Marigat	2019	pfubp1	Pfubp1-Gly1281Cys	Gly1281Cys	8	8	0	0	0	0
Marigat	2019	pfubp1	Pfubp1-Gly1281Ser	Gly1281Ser	8	8	0	0	0	0
Marigat	2019	pfubp1	Pfubp1-Gly1620Glu	Gly1620Glu	9	9	0	0	0	0
Marigat	2019	pfubp1	Pfubp1-Gly170Ala	Gly170Ala	9	9	0	0	0	0
Marigat	2019	pfubp1	Pfubp1-Gly1900Arg	Gly1900Arg	9	9	0	0	0	0
Marigat	2019	pfubp1	Pfubp1-Gly2350_Gln2355delinsGluLysThrLys	Gly2350_Gln2355delinsGluLysThrLys	1	1	1	0	100	0
Marigat	2019	pfubp1	Pfubp1-Gly2350_Thr2353delinsGlu	Gly2350_Thr2353delinsGlu	1	1	1	0	100	0
Marigat	2019	pfubp1	Pfubp1-Gly2350_Thr2353delinsGluLysLys	Gly2350_Thr2353delinsGluLysLys	1	1	1	0	100	0
Marigat	2019	pfubp1	Pfubp1-Gly2350fs	Gly2350fs	8	8	8	0	100	0
Marigat	2019	pfubp1	Pfubp1-Gly2806Val	Gly2806Val	9	9	0	0	0	0
Marigat	2019	pfubp1	Pfubp1-Gly2810Cys	Gly2810Cys	9	9	0	0	0	0
Marigat	2019	pfubp1	Pfubp1-Gly2814Cys	Gly2814Cys	5	5	0	0	0	0
Marigat	2019	pfubp1	Pfubp1-Gly2814Tyr	Gly2814Tyr	5	5	0	0	0	0
Marigat	2019	pfubp1	Pfubp1-Gly3089Arg	Gly3089Arg	2	2	0	0	0	0
Marigat	2019	pfubp1	Pfubp1-Gly310fs	Gly310fs	8	8	0	0	0	0
Marigat	2019	pfubp1	Pfubp1-His1091Leu	His1091Leu	9	9	0	0	0	0
Marigat	2019	pfubp1	Pfubp1-His1107Tyr	His1107Tyr	9	9	1	0	11.1111	0
Marigat	2019	pfubp1	Pfubp1-His1161Tyr	His1161Tyr	9	9	0	0	0	0
Marigat	2019	pfubp1	Pfubp1-His1406Leu	His1406Leu	8	8	0	0	0	0
Marigat	2019	pfubp1	Pfubp1-His17delinsAsnAsn	His17delinsAsnAsn	5	5	0	0	0	0
Marigat	2019	pfubp1	Pfubp1-His17fs	His17fs	5	5	0	0	0	0
Marigat	2019	pfubp1	Pfubp1-His2001Gln	His2001Gln	8	8	0	0	0	0
Marigat	2019	pfubp1	Pfubp1-His2246Tyr	His2246Tyr	8	8	0	0	0	0
Marigat	2019	pfubp1	Pfubp1-His224Gln	His224Gln	9	9	0	0	0	0
Marigat	2019	pfubp1	Pfubp1-His2352_Gln2355delinsLys	His2352_Gln2355delinsLys	1	1	1	0	100	0
Marigat	2019	pfubp1	Pfubp1-His238Asp	His238Asp	9	9	0	0	0	0
Marigat	2019	pfubp1	Pfubp1-His2552Tyr	His2552Tyr	9	9	0	0	0	0
Marigat	2019	pfubp1	Pfubp1-His2577Asn	His2577Asn	8	8	0	0	0	0
Marigat	2019	pfubp1	Pfubp1-His2577Tyr	His2577Tyr	8	8	0	0	0	0
Marigat	2019	pfubp1	Pfubp1-His3074Arg	His3074Arg	8	8	0	0	0	0
Marigat	2019	pfubp1	Pfubp1-His3083Arg	His3083Arg	7	7	0	0	0	0
Marigat	2019	pfubp1	Pfubp1-His3098Arg	His3098Arg	5	5	0	0	0	0
Marigat	2019	pfubp1	Pfubp1-His3098Asp	His3098Asp	5	5	0	0	0	0
Marigat	2019	pfubp1	Pfubp1-His3098Gly	His3098Gly	5	5	0	0	0	0
Marigat	2019	pfubp1	Pfubp1-His3107Gly	His3107Gly	7	7	0	0	0	0
Marigat	2019	pfubp1	Pfubp1-His504Tyr	His504Tyr	8	8	0	0	0	0
Marigat	2019	pfubp1	Pfubp1-His90Tyr	His90Tyr	8	8	0	0	0	0
Marigat	2019	pfubp1	Pfubp1-Ile1210Met	Ile1210Met	9	9	0	0	0	0
Marigat	2019	pfubp1	Pfubp1-Ile1787Met	Ile1787Met	8	8	0	0	0	0
Marigat	2019	pfubp1	Pfubp1-Ile1874Val	Ile1874Val	9	9	0	0	0	0
Marigat	2019	pfubp1	Pfubp1-Ile1980Thr	Ile1980Thr	8	8	0	0	0	0
Marigat	2019	pfubp1	Pfubp1-Ile27Met	Ile27Met	5	5	0	0	0	0
Marigat	2019	pfubp1	Pfubp1-Ile2864Thr	Ile2864Thr	8	8	0	0	0	0
Marigat	2019	pfubp1	Pfubp1-Ile2963Thr	Ile2963Thr	8	8	0	0	0	0
Marigat	2019	pfubp1	Pfubp1-Ile2963Val	Ile2963Val	8	8	0	0	0	0
Marigat	2019	pfubp1	Pfubp1-Ile572Lys	Ile572Lys	7	7	6	0	85.7143	0
Marigat	2019	pfubp1	Pfubp1-Ile808Phe	Ile808Phe	8	8	0	0	0	0
Marigat	2019	pfubp1	Pfubp1-Ile959Met	Ile959Met	8	8	0	0	0	0
Marigat	2019	pfubp1	Pfubp1-Leu2006Pro	Leu2006Pro	8	8	0	0	0	0
Marigat	2019	pfubp1	Pfubp1-Leu2258Ile	Leu2258Ile	8	8	0	0	0	0
Marigat	2019	pfubp1	Pfubp1-Leu276Phe	Leu276Phe	3	3	0	0	0	0
Marigat	2019	pfubp1	Pfubp1-Leu58Ser	Leu58Ser	8	8	0	0	0	0
Marigat	2019	pfubp1	Pfubp1-Leu978fs	Leu978fs	1	1	1	0	100	0
Marigat	2019	pfubp1	Pfubp1-Lys1061_Asn1064dup	Lys1061_Asn1064dup	8	8	0	0	0	0
Marigat	2019	pfubp1	Pfubp1-Lys1063_Asn1064del	Lys1063_Asn1064del	9	9	1	0	11.1111	0
Marigat	2019	pfubp1	Pfubp1-Lys1086Arg	Lys1086Arg	9	9	0	0	0	0
Marigat	2019	pfubp1	Pfubp1-Lys1193Thr	Lys1193Thr	9	9	0	0	0	0
Marigat	2019	pfubp1	Pfubp1-Lys1312_Asp1317dup	Lys1312_Asp1317dup	8	8	0	0	0	0
Marigat	2019	pfubp1	Pfubp1-Lys1314_Asp1317dup	Lys1314_Asp1317dup	8	8	0	0	0	0
Marigat	2019	pfubp1	Pfubp1-Lys1316_Asp1317del	Lys1316_Asp1317del	8	8	1	0	12.5	0
Marigat	2019	pfubp1	Pfubp1-Lys1316_Asp1317dup	Lys1316_Asp1317dup	8	8	0	0	0	0
Marigat	2019	pfubp1	Pfubp1-Lys1376Gln	Lys1376Gln	8	8	0	0	0	0
Marigat	2019	pfubp1	Pfubp1-Lys147Asn	Lys147Asn	8	8	0	0	0	0
Marigat	2019	pfubp1	Pfubp1-Lys1507_Asn1518del	Lys1507_Asn1518del	9	9	0	0	0	0
Marigat	2019	pfubp1	Pfubp1-Lys1526_Glu1528del	Lys1526_Glu1528del	4	4	0	0	0	0
Marigat	2019	pfubp1	Pfubp1-Lys1649Asn	Lys1649Asn	9	9	0	0	0	0
Marigat	2019	pfubp1	Pfubp1-Lys165Asn	Lys165Asn	9	9	4	0	44.4444	0
Marigat	2019	pfubp1	Pfubp1-Lys165Thr	Lys165Thr	9	9	1	0	11.1111	0
Marigat	2019	pfubp1	Pfubp1-Lys166Asn	Lys166Asn	9	9	5	0	55.5556	0
Marigat	2019	pfubp1	Pfubp1-Lys166Met	Lys166Met	9	9	0	0	0	0
Marigat	2019	pfubp1	Pfubp1-Lys166Thr	Lys166Thr	9	9	0	0	0	0
Marigat	2019	pfubp1	Pfubp1-Lys167Asn	Lys167Asn	9	9	6	0	66.6667	0
Marigat	2019	pfubp1	Pfubp1-Lys167Thr	Lys167Thr	9	9	0	0	0	0
Marigat	2019	pfubp1	Pfubp1-Lys1705Asn	Lys1705Asn	5	5	2	0	40	0
Marigat	2019	pfubp1	Pfubp1-Lys1705delinsAsnLysAsn	Lys1705delinsAsnLysAsn	4	4	0	0	0	0
Marigat	2019	pfubp1	Pfubp1-Lys1914Asn	Lys1914Asn	9	9	9	0	100	0
Marigat	2019	pfubp1	Pfubp1-Lys1921Asn	Lys1921Asn	9	9	2	0	22.2222	0
Marigat	2019	pfubp1	Pfubp1-Lys1928Asn	Lys1928Asn	8	8	1	0	12.5	0
Marigat	2019	pfubp1	Pfubp1-Lys1936Glu	Lys1936Glu	6	6	1	0	16.6667	0
Marigat	2019	pfubp1	Pfubp1-Lys1943Glu	Lys1943Glu	6	6	1	0	16.6667	0
Marigat	2019	pfubp1	Pfubp1-Lys1949Asn	Lys1949Asn	6	6	0	0	0	0
Marigat	2019	pfubp1	Pfubp1-Lys1956Arg	Lys1956Arg	7	7	0	0	0	0
Marigat	2019	pfubp1	Pfubp1-Lys1956Asn	Lys1956Asn	7	7	0	0	0	0
Marigat	2019	pfubp1	Pfubp1-Lys1957Glu	Lys1957Glu	7	7	4	0	57.1429	0
Marigat	2019	pfubp1	Pfubp1-Lys1964_Asn1970del	Lys1964_Asn1970del	7	7	0	0	0	0
Marigat	2019	pfubp1	Pfubp1-Lys1987Asn	Lys1987Asn	8	8	0	0	0	0
Marigat	2019	pfubp1	Pfubp1-Lys2657Asn	Lys2657Asn	8	8	0	0	0	0
Marigat	2019	pfubp1	Pfubp1-Lys273del	Lys273del	3	3	0	0	0	0
Marigat	2019	pfubp1	Pfubp1-Lys2805Asn	Lys2805Asn	9	9	0	0	0	0
Marigat	2019	pfubp1	Pfubp1-Lys2805Thr	Lys2805Thr	9	9	0	0	0	0
Marigat	2019	pfubp1	Pfubp1-Lys2809Asn	Lys2809Asn	9	9	0	0	0	0
Marigat	2019	pfubp1	Pfubp1-Lys2809_Gln2812del	Lys2809_Gln2812del	9	9	0	0	0	0
Marigat	2019	pfubp1	Pfubp1-Lys2809_Gln2812dup	Lys2809_Gln2812dup	9	9	1	0	11.1111	0
Marigat	2019	pfubp1	Pfubp1-Lys2817Asn	Lys2817Asn	5	5	1	0	20	0
Marigat	2019	pfubp1	Pfubp1-Lys2821Asn	Lys2821Asn	5	5	0	0	0	0
Marigat	2019	pfubp1	Pfubp1-Lys2821_Tyr2822insCysGluGlnLysTyrGluGlnLys	Lys2821_Tyr2822insCysGluGlnLysTyrGluGlnLys	5	5	0	0	0	0
Marigat	2019	pfubp1	Pfubp1-Lys2825_Tyr2826insCysGluGlnLys	Lys2825_Tyr2826insCysGluGlnLys	5	5	0	0	0	0
Marigat	2019	pfubp1	Pfubp1-Lys2843Asn	Lys2843Asn	9	9	0	0	0	0
Marigat	2019	pfubp1	Pfubp1-Lys306Asn	Lys306Asn	8	8	0	0	0	0
Marigat	2019	pfubp1	Pfubp1-Lys307Ile	Lys307Ile	8	8	0	0	0	0
Marigat	2019	pfubp1	Pfubp1-Lys309Asn	Lys309Asn	8	8	0	0	0	0
Marigat	2019	pfubp1	Pfubp1-Lys311Glu	Lys311Glu	8	8	0	0	0	0
Marigat	2019	pfubp1	Pfubp1-Lys311fs	Lys311fs	8	8	0	0	0	0
Marigat	2019	pfubp1	Pfubp1-Lys313Ile	Lys313Ile	8	8	0	0	0	0
Marigat	2019	pfubp1	Pfubp1-Lys460*	Lys460*	8	8	5	0	62.5	0
Marigat	2019	pfubp1	Pfubp1-Lys750Asn	Lys750Asn	8	8	0	0	0	0
Marigat	2019	pfubp1	Pfubp1-Lys764_Asn798delinsAsnLysGlyGlyAspLysLysGlyAspAspLysLysGlyGlyAspLysLysGlyAspAspAsnLysAspAspAspAspAspAspAspAspAspAsnAspAsp	Lys764_Asn798delinsAsnLysGlyGlyAspLysLysGlyAspAspLysLysGlyGlyAspLysLysGlyAspAspAsnLysAspAspAspAspAspAspAspAspAspAsnAspAsp	1	1	1	0	100	0
Marigat	2019	pfubp1	Pfubp1-Lys844fs	Lys844fs	9	9	0	0	0	0
Marigat	2019	pfubp1	Pfubp1-Lys877Arg	Lys877Arg	9	9	0	0	0	0
Marigat	2019	pfubp1	Pfubp1-Lys895Asn	Lys895Asn	9	9	2	0	22.2222	0
Marigat	2019	pfubp1	Pfubp1-Lys906Asn	Lys906Asn	9	9	8	0	88.8889	0
Marigat	2019	pfubp1	Pfubp1-Lys976del	Lys976del	2	2	2	0	100	0
Marigat	2019	pfubp1	Pfubp1-Lys976fs	Lys976fs	2	2	2	0	100	0
Marigat	2019	pfubp1	Pfubp1-LysValSerSerLysTyrLeuGlu147*	LysValSerSerLysTyrLeuGlu147*	8	8	0	0	0	0
Marigat	2019	pfubp1	Pfubp1-LysValSerSerLysTyrLeuGluTyr147*	LysValSerSerLysTyrLeuGluTyr147*	8	8	6	0	75	0
Marigat	2019	pfubp1	Pfubp1-LysValSerSerLysTyrLeuGluTyrLysAsn147*	LysValSerSerLysTyrLeuGluTyrLysAsn147*	8	8	0	0	0	0
Marigat	2019	pfubp1	Pfubp1-LysValSerSerLysTyrLeuGluTyrLysAsnAsp147*	LysValSerSerLysTyrLeuGluTyrLysAsnAsp147*	8	8	0	0	0	0
Marigat	2019	pfubp1	Pfubp1-LysValSerSerLysTyrLeuGluTyrLysAsnAspSer147*	LysValSerSerLysTyrLeuGluTyrLysAsnAspSer147*	8	8	0	0	0	0
Marigat	2019	pfubp1	Pfubp1-Met1888Val	Met1888Val	9	9	0	0	0	0
Marigat	2019	pfubp1	Pfubp1-Met2228Leu	Met2228Leu	8	8	0	0	0	0
Marigat	2019	pfubp1	Pfubp1-Met258Leu	Met258Leu	1	1	0	0	0	0
Marigat	2019	pfubp1	Pfubp1-Met2618Val	Met2618Val	8	8	0	0	0	0
Marigat	2019	pfubp1	Pfubp1-Met2954Val	Met2954Val	9	9	0	0	0	0
Marigat	2019	pfubp1	Pfubp1-Met3078Ile	Met3078Ile	8	8	0	0	0	0
Marigat	2019	pfubp1	Pfubp1-Met3223Ile	Met3223Ile	9	9	0	0	0	0
Marigat	2019	pfubp1	Pfubp1-Met827Val	Met827Val	9	9	0	0	0	0
Marigat	2019	pfubp1	Pfubp1-Phe1407Leu	Phe1407Leu	8	8	0	0	0	0
Marigat	2019	pfubp1	Pfubp1-Phe1739Tyr	Phe1739Tyr	9	9	0	0	0	0
Marigat	2019	pfubp1	Pfubp1-Phe2333Leu	Phe2333Leu	8	8	0	0	0	0
Marigat	2019	pfubp1	Pfubp1-Phe2545Ile	Phe2545Ile	9	9	0	0	0	0
Marigat	2019	pfubp1	Pfubp1-Phe2849Leu	Phe2849Leu	9	9	0	0	0	0
Marigat	2019	pfubp1	Pfubp1-Phe2928Tyr	Phe2928Tyr	9	9	0	0	0	0
Marigat	2019	pfubp1	Pfubp1-Phe692Leu	Phe692Leu	9	9	0	0	0	0
Marigat	2019	pfubp1	Pfubp1-Pro1104His	Pro1104His	9	9	0	0	0	0
Marigat	2019	pfubp1	Pfubp1-Pro1461Ser	Pro1461Ser	9	9	0	0	0	0
Marigat	2019	pfubp1	Pfubp1-Pro1461Thr	Pro1461Thr	9	9	0	0	0	0
Marigat	2019	pfubp1	Pfubp1-Pro1996Leu	Pro1996Leu	8	8	0	0	0	0
Marigat	2019	pfubp1	Pfubp1-Pro1996Thr	Pro1996Thr	8	8	0	0	0	0
Marigat	2019	pfubp1	Pfubp1-Pro3000Thr	Pro3000Thr	9	9	0	0	0	0
Marigat	2019	pfubp1	Pfubp1-Pro960His	Pro960His	8	8	0	0	0	0
Marigat	2019	pfubp1	Pfubp1-Pro960Thr	Pro960Thr	8	8	1	0	12.5	0
Marigat	2019	pfubp1	Pfubp1-Ser1037Pro	Ser1037Pro	8	8	0	0	0	0
Marigat	2019	pfubp1	Pfubp1-Ser1103Leu	Ser1103Leu	9	9	0	0	0	0
Marigat	2019	pfubp1	Pfubp1-Ser1121Tyr	Ser1121Tyr	8	8	1	0	12.5	0
Marigat	2019	pfubp1	Pfubp1-Ser1163Arg	Ser1163Arg	9	9	0	0	0	0
Marigat	2019	pfubp1	Pfubp1-Ser1168Arg	Ser1168Arg	9	9	0	0	0	0
Marigat	2019	pfubp1	Pfubp1-Ser1328Ile	Ser1328Ile	8	8	0	0	0	0
Marigat	2019	pfubp1	Pfubp1-Ser13Leu	Ser13Leu	9	9	1	0	11.1111	0
Marigat	2019	pfubp1	Pfubp1-Ser1472Tyr	Ser1472Tyr	9	9	1	0	11.1111	0
Marigat	2019	pfubp1	Pfubp1-Ser149Phe	Ser149Phe	8	8	0	0	0	0
Marigat	2019	pfubp1	Pfubp1-Ser149fs	Ser149fs	8	8	0	0	0	0
Marigat	2019	pfubp1	Pfubp1-Ser159Ile	Ser159Ile	8	8	0	0	0	0
Marigat	2019	pfubp1	Pfubp1-Ser171Arg	Ser171Arg	9	9	0	0	0	0
Marigat	2019	pfubp1	Pfubp1-Ser171Ile	Ser171Ile	9	9	0	0	0	0
Marigat	2019	pfubp1	Pfubp1-Ser1979Asn	Ser1979Asn	8	8	0	0	0	0
Marigat	2019	pfubp1	Pfubp1-Ser2021Thr	Ser2021Thr	9	9	0	0	0	0
Marigat	2019	pfubp1	Pfubp1-Ser2273Asn	Ser2273Asn	8	8	0	0	0	0
Marigat	2019	pfubp1	Pfubp1-Ser227_Tyr234dup	Ser227_Tyr234dup	1	1	0	0	0	0
Marigat	2019	pfubp1	Pfubp1-Ser2635Asn	Ser2635Asn	8	8	0	0	0	0
Marigat	2019	pfubp1	Pfubp1-Ser2635Cys	Ser2635Cys	8	8	0	0	0	0
Marigat	2019	pfubp1	Pfubp1-Ser2648Asn	Ser2648Asn	8	8	0	0	0	0
Marigat	2019	pfubp1	Pfubp1-Ser281Ala	Ser281Ala	9	9	9	0	100	0
Marigat	2019	pfubp1	Pfubp1-Ser281Thr	Ser281Thr	5	5	2	0	40	0
Marigat	2019	pfubp1	Pfubp1-Ser286Ile	Ser286Ile	9	9	1	0	11.1111	0
Marigat	2019	pfubp1	Pfubp1-Ser2946Cys	Ser2946Cys	9	9	0	0	0	0
Marigat	2019	pfubp1	Pfubp1-Ser2dup	Ser2dup	9	9	1	0	11.1111	0
Marigat	2019	pfubp1	Pfubp1-Ser3019Thr	Ser3019Thr	9	9	0	0	0	0
Marigat	2019	pfubp1	Pfubp1-Ser3062Arg	Ser3062Arg	8	8	0	0	0	0
Marigat	2019	pfubp1	Pfubp1-Ser3062Gly	Ser3062Gly	8	8	0	0	0	0
Marigat	2019	pfubp1	Pfubp1-Ser3103Asn	Ser3103Asn	7	7	6	0	85.7143	0
Marigat	2019	pfubp1	Pfubp1-Ser3103Ile	Ser3103Ile	5	5	0	0	0	0
Marigat	2019	pfubp1	Pfubp1-Ser3112Asn	Ser3112Asn	8	8	5	0	62.5	0
Marigat	2019	pfubp1	Pfubp1-Ser3121Asn	Ser3121Asn	8	8	3	0	37.5	0
Marigat	2019	pfubp1	Pfubp1-Ser345Asp	Ser345Asp	2	2	0	0	0	0
Marigat	2019	pfubp1	Pfubp1-Ser354Asn	Ser354Asn	7	7	3	0	42.8571	0
Marigat	2019	pfubp1	Pfubp1-Ser354Asp	Ser354Asp	7	7	1	0	14.2857	0
Marigat	2019	pfubp1	Pfubp1-Ser372del	Ser372del	4	4	0	0	0	0
Marigat	2019	pfubp1	Pfubp1-Ser904Asn	Ser904Asn	9	9	0	0	0	0
Marigat	2019	pfubp1	Pfubp1-Thr1237Ile	Thr1237Ile	8	8	0	0	0	0
Marigat	2019	pfubp1	Pfubp1-Thr1500Ala	Thr1500Ala	9	9	0	0	0	0
Marigat	2019	pfubp1	Pfubp1-Thr160Ile	Thr160Ile	8	8	0	0	0	0
Marigat	2019	pfubp1	Pfubp1-Thr1612Ala	Thr1612Ala	9	9	0	0	0	0
Marigat	2019	pfubp1	Pfubp1-Thr1675Ala	Thr1675Ala	9	9	0	0	0	0
Marigat	2019	pfubp1	Pfubp1-Thr2360Pro	Thr2360Pro	9	9	4	0	44.4444	0
Marigat	2019	pfubp1	Pfubp1-Thr275Asn	Thr275Asn	3	3	0	0	0	0
Marigat	2019	pfubp1	Pfubp1-Thr275Lys	Thr275Lys	4	4	1	0	25	0
Marigat	2019	pfubp1	Pfubp1-Thr275fs	Thr275fs	4	4	2	0	50	0
Marigat	2019	pfubp1	Pfubp1-Thr278Lys	Thr278Lys	3	3	0	0	0	0
Marigat	2019	pfubp1	Pfubp1-Thr2974Ile	Thr2974Ile	8	8	0	0	0	0
Marigat	2019	pfubp1	Pfubp1-Thr3018Ile	Thr3018Ile	9	9	0	0	0	0
Marigat	2019	pfubp1	Pfubp1-Thr444Lys	Thr444Lys	8	8	0	0	0	0
Marigat	2019	pfubp1	Pfubp1-Thr807Pro	Thr807Pro	8	8	0	0	0	0
Marigat	2019	pfubp1	Pfubp1-Trp502Cys	Trp502Cys	8	8	0	0	0	0
Marigat	2019	pfubp1	Pfubp1-Tyr1087His	Tyr1087His	9	9	0	0	0	0
Marigat	2019	pfubp1	Pfubp1-Tyr1307His	Tyr1307His	8	8	0	0	0	0
Marigat	2019	pfubp1	Pfubp1-Tyr1462His	Tyr1462His	9	9	0	0	0	0
Marigat	2019	pfubp1	Pfubp1-Tyr1521Asn	Tyr1521Asn	4	4	0	0	0	0
Marigat	2019	pfubp1	Pfubp1-Tyr1521His	Tyr1521His	4	4	0	0	0	0
Marigat	2019	pfubp1	Pfubp1-Tyr1527_Glu1528insAspLysTyrGluLysTyr	Tyr1527_Glu1528insAspLysTyrGluLysTyr	4	4	0	0	0	0
Marigat	2019	pfubp1	Pfubp1-Tyr1530_Glu1531insAspLysTyr	Tyr1530_Glu1531insAspLysTyr	4	4	0	0	0	0
Marigat	2019	pfubp1	Pfubp1-Tyr1533_Lys1538del	Tyr1533_Lys1538del	4	4	0	0	0	0
Marigat	2019	pfubp1	Pfubp1-Tyr1536_Lys1541del	Tyr1536_Lys1541del	4	4	0	0	0	0
Marigat	2019	pfubp1	Pfubp1-Tyr155*	Tyr155*	8	8	0	0	0	0
Marigat	2019	pfubp1	Pfubp1-Tyr1556Cys	Tyr1556Cys	8	8	0	0	0	0
Marigat	2019	pfubp1	Pfubp1-Tyr1882Cys	Tyr1882Cys	9	9	0	0	0	0
Marigat	2019	pfubp1	Pfubp1-Tyr1969Asp	Tyr1969Asp	7	7	0	0	0	0
Marigat	2019	pfubp1	Pfubp1-Tyr1969_Asp1975dup	Tyr1969_Asp1975dup	7	7	0	0	0	0
Marigat	2019	pfubp1	Pfubp1-Tyr2751Phe	Tyr2751Phe	9	9	0	0	0	0
Marigat	2019	pfubp1	Pfubp1-Tyr279Ser	Tyr279Ser	4	4	3	0	75	0
Marigat	2019	pfubp1	Pfubp1-Tyr2822Cys	Tyr2822Cys	5	5	1	0	20	0
Marigat	2019	pfubp1	Pfubp1-Tyr2822Gly	Tyr2822Gly	5	5	0	0	0	0
Marigat	2019	pfubp1	Pfubp1-Tyr2826_Glu2827insGluGlnLysTyr	Tyr2826_Glu2827insGluGlnLysTyr	9	9	7	0	77.7778	0
Marigat	2019	pfubp1	Pfubp1-Tyr2826_Glu2827insGluGlnLysTyrGluGlnLysTyr	Tyr2826_Glu2827insGluGlnLysTyrGluGlnLysTyr	5	5	0	0	0	0
Marigat	2019	pfubp1	Pfubp1-Tyr2826_Glu2827insGluGlnLysTyrGluGlnLysTyrGluGlnLysTyr	Tyr2826_Glu2827insGluGlnLysTyrGluGlnLysTyrGluGlnLysTyr	5	5	0	0	0	0
Marigat	2019	pfubp1	Pfubp1-Tyr3352Cys	Tyr3352Cys	8	8	0	0	0	0
Marigat	2019	pfubp1	Pfubp1-Tyr471_Asn474delinsTerAsnTyr	Tyr471_Asn474delinsTerAsnTyr	1	1	0	0	0	0
Marigat	2019	pfubp1	Pfubp1-Tyr471_Asn475delinsTerAsnTyr	Tyr471_Asn475delinsTerAsnTyr	1	1	0	0	0	0
Marigat	2019	pfubp1	Pfubp1-Tyr473_Asn474del	Tyr473_Asn474del	1	1	0	0	0	0
Marigat	2019	pfubp1	Pfubp1-Tyr473_Asn475del	Tyr473_Asn475del	1	1	0	0	0	0
Marigat	2019	pfubp1	Pfubp1-Tyr473del	Tyr473del	1	1	0	0	0	0
Marigat	2019	pfubp1	Pfubp1-Tyr587Asn	Tyr587Asn	3	3	0	0	0	0
Marigat	2019	pfubp1	Pfubp1-Tyr615His	Tyr615His	8	8	8	0	100	0
Marigat	2019	pfubp1	Pfubp1-TyrGlu615*	TyrGlu615*	2	2	2	0	100	0
Marigat	2019	pfubp1	Pfubp1-Val1072Leu	Val1072Leu	9	9	0	0	0	0
Marigat	2019	pfubp1	Pfubp1-Val1211Gly	Val1211Gly	9	9	0	0	0	0
Marigat	2019	pfubp1	Pfubp1-Val2073Ile	Val2073Ile	9	9	0	0	0	0
Marigat	2019	pfubp1	Pfubp1-Val2653Ala	Val2653Ala	8	8	0	0	0	0
Marigat	2019	pfubp1	Pfubp1-Val2957_Asn2962dup	Val2957_Asn2962dup	9	9	0	0	0	0
Marigat	2019	pfubp1	Pfubp1-Val3072Ala	Val3072Ala	8	8	0	0	0	0
Marigat	2019	pfubp1	Pfubp1-Val3090Ala	Val3090Ala	2	2	1	0	50	0
Marigat	2019	pfubp1	Pfubp1-Val627Ile	Val627Ile	8	8	0	0	0	0
Marigat	2019	pfubp1	Pfubp1-Val666Ile	Val666Ile	9	9	0	0	0	0
Marigat	2019	pfubp1	Pfubp1-Val708Ala	Val708Ala	8	8	0	0	0	0
Marigat	2019	pfubp1	Pfubp1-Val739Leu	Val739Leu	9	9	0	0	0	0
Marigat	2019	pfubp1	Pfubp1-Val739Met	Val739Met	9	9	0	0	0	0
Marigat	2019	atp6	atp6-Ala621Asp	Ala621Asp	9	9	0	0	0	0
Marigat	2019	atp6	atp6-Ala623Glu	Ala623Glu	9	9	0	0	0	0
Marigat	2019	atp6	atp6-Ala630Asp	Ala630Asp	9	9	0	0	0	0
Marigat	2019	atp6	atp6-Ala630Ser	Ala630Ser	9	9	0	0	0	0
Marigat	2019	atp6	atp6-Ala630Thr	Ala630Thr	9	9	0	0	0	0
Marigat	2019	atp6	atp6-Asn569Lys	Asn569Lys	9	9	5	0	55.5556	0
Marigat	2019	atp6	atp6-Asn569Ser	Asn569Ser	9	9	0	0	0	0
Marigat	2019	atp6	atp6-Asn644Ile	Asn644Ile	9	9	0	0	0	0
Marigat	2019	atp6	atp6-Asp436Tyr	Asp436Tyr	9	9	0	0	0	0
Marigat	2019	atp6	atp6-Gln266Glu	Gln266Glu	9	9	0	0	0	0
Marigat	2019	atp6	atp6-Glu431Lys	Glu431Lys	9	9	4	0	44.4444	0
Marigat	2019	atp6	atp6-Glu605Asp	Glu605Asp	9	9	0	0	0	0
Marigat	2019	atp6	atp6-Glu643Gln	Glu643Gln	9	9	1	0	11.1111	0
Marigat	2019	atp6	atp6-Gly627Arg	Gly627Arg	9	9	0	0	0	0
Marigat	2019	atp6	atp6-Gly639Asp	Gly639Asp	9	9	0	0	0	0
Marigat	2019	atp6	atp6-His243Tyr	His243Tyr	9	9	0	0	0	0
Marigat	2019	atp6	atp6-His647Asn	His647Asn	9	9	1	0	11.1111	0
Marigat	2019	atp6	atp6-His747Tyr	His747Tyr	8	8	0	0	0	0
Marigat	2019	atp6	atp6-Leu402Val	Leu402Val	9	9	1	0	11.1111	0
Marigat	2019	atp6	atp6-Lys578Arg	Lys578Arg	9	9	0	0	0	0
Marigat	2019	atp6	atp6-Lys776Asn	Lys776Asn	8	8	0	0	0	0
Marigat	2019	atp6	atp6-Ser379Phe	Ser379Phe	9	9	0	0	0	0
Marigat	2019	atp6	atp6-Ser769Asn	Ser769Asn	8	8	0	0	0	0
Marigat	2019	atp6	atp6-Thr427Met	Thr427Met	9	9	0	0	0	0
Marigat	2019	atp6	atp6-Thr570Ile	Thr570Ile	9	9	0	0	0	0
Marigat	2019	atp6	atp6-Thr602Ile	Thr602Ile	9	9	0	0	0	0
Marigat	2019	atp6	atp6-Thr624Ile	Thr624Ile	9	9	0	0	0	0
Marigat	2019	atp6	atp6-Thr635Lys	Thr635Lys	9	9	0	0	0	0
Marigat	2020	pfap2mu	Pfap2mu-Ala236Thr	Ala236Thr	5	5	0	0	0	0
Marigat	2020	pfap2mu	Pfap2mu-Ala337Thr	Ala337Thr	6	6	0	0	0	0
Marigat	2020	pfap2mu	Pfap2mu-Arg146Lys	Arg146Lys	6	6	2	0	33.3333	0
Marigat	2020	pfap2mu	Pfap2mu-Asn184His	Asn184His	5	5	0	0	0	0
Marigat	2020	pfap2mu	Pfap2mu-Asn232_Asn233del	Asn232_Asn233del	5	5	0	0	0	0
Marigat	2020	pfap2mu	Pfap2mu-Asn232_Asn233dup	Asn232_Asn233dup	5	5	0	0	0	0
Marigat	2020	pfap2mu	Pfap2mu-Asn233Lys	Asn233Lys	5	5	0	0	0	0
Marigat	2020	pfap2mu	Pfap2mu-Asn233del	Asn233del	5	5	0	0	0	0
Marigat	2020	pfap2mu	Pfap2mu-Asn233dup	Asn233dup	5	5	1	0	20	0
Marigat	2020	pfap2mu	Pfap2mu-Asn322Ile	Asn322Ile	5	5	0	0	0	0
Marigat	2020	pfap2mu	Pfap2mu-Asn324dup	Asn324dup	5	5	0	0	0	0
Marigat	2020	pfap2mu	Pfap2mu-Asn330dup	Asn330dup	5	5	0	0	0	0
Marigat	2020	pfap2mu	Pfap2mu-Gly315Asp	Gly315Asp	5	5	0	0	0	0
Marigat	2020	pfap2mu	Pfap2mu-Ile226_Asn227insAsn	Ile226_Asn227insAsn	5	5	0	0	0	0
Marigat	2020	pfap2mu	Pfap2mu-Leu518Ile	Leu518Ile	5	5	0	0	0	0
Marigat	2020	pfap2mu	Pfap2mu-Lys199Thr	Lys199Thr	5	5	0	0	0	0
Marigat	2020	pfap2mu	Pfap2mu-Lys209Arg	Lys209Arg	5	5	0	0	0	0
Marigat	2020	pfap2mu	Pfap2mu-Lys234dup	Lys234dup	5	5	0	0	0	0
Marigat	2020	pfap2mu	Pfap2mu-Phe437Leu	Phe437Leu	5	5	0	0	0	0
Marigat	2020	pfap2mu	Pfap2mu-Ser160Asn	Ser160Asn	6	6	1	0	16.6667	0
Marigat	2020	pfap2mu	Pfap2mu-Ser160Thr	Ser160Thr	5	5	0	0	0	0
Marigat	2020	pfap2mu	Pfap2mu-Val127Leu	Val127Leu	6	6	0	0	0	0
Marigat	2020	pfap2mu	Pfap2mu-Val510Ile	Val510Ile	5	5	0	0	0	0
Marigat	2020	pfubp1	Pfubp1-Ala1883Thr	Ala1883Thr	7	7	0	0	0	0
Marigat	2020	pfubp1	Pfubp1-Ala3099Thr	Ala3099Thr	2	2	0	0	0	0
Marigat	2020	pfubp1	Pfubp1-Ala3099Val	Ala3099Val	2	2	0	0	0	0
Marigat	2020	pfubp1	Pfubp1-Ala3108Ser	Ala3108Ser	6	6	0	0	0	0
Marigat	2020	pfubp1	Pfubp1-Ala3108Thr	Ala3108Thr	6	6	0	0	0	0
Marigat	2020	pfubp1	Pfubp1-Ala3108Val	Ala3108Val	6	6	0	0	0	0
Marigat	2020	pfubp1	Pfubp1-Ala3117Thr	Ala3117Thr	6	6	0	0	0	0
Marigat	2020	pfubp1	Pfubp1-Arg1117His	Arg1117His	6	6	0	0	0	0
Marigat	2020	pfubp1	Pfubp1-Arg1133Gly	Arg1133Gly	4	4	0	0	0	0
Marigat	2020	pfubp1	Pfubp1-Arg1133Ser	Arg1133Ser	6	6	2	0	33.3333	0
Marigat	2020	pfubp1	Pfubp1-Arg1205Cys	Arg1205Cys	6	6	0	0	0	0
Marigat	2020	pfubp1	Pfubp1-Arg1499His	Arg1499His	7	7	0	0	0	0
Marigat	2020	pfubp1	Pfubp1-Arg1736His	Arg1736His	5	5	0	0	0	0
Marigat	2020	pfubp1	Pfubp1-Arg1736Leu	Arg1736Leu	5	5	0	0	0	0
Marigat	2020	pfubp1	Pfubp1-Arg2226Lys	Arg2226Lys	3	3	0	0	0	0
Marigat	2020	pfubp1	Pfubp1-Arg2229Lys	Arg2229Lys	3	3	1	0	33.3333	0
Marigat	2020	pfubp1	Pfubp1-Arg2238Lys	Arg2238Lys	6	6	6	0	100	0
Marigat	2020	pfubp1	Pfubp1-Arg2361Cys	Arg2361Cys	5	5	0	0	0	0
Marigat	2020	pfubp1	Pfubp1-Arg2396Lys	Arg2396Lys	5	5	0	0	0	0
Marigat	2020	pfubp1	Pfubp1-Arg2643Lys	Arg2643Lys	5	5	0	0	0	0
Marigat	2020	pfubp1	Pfubp1-Arg3053Cys	Arg3053Cys	7	7	0	0	0	0
Marigat	2020	pfubp1	Pfubp1-Arg3086His	Arg3086His	6	6	0	0	0	0
Marigat	2020	pfubp1	Pfubp1-Arg3092His	Arg3092His	2	2	0	0	0	0
Marigat	2020	pfubp1	Pfubp1-Arg3119Cys	Arg3119Cys	6	6	0	0	0	0
Marigat	2020	pfubp1	Pfubp1-Asn1301Ser	Asn1301Ser	5	5	0	0	0	0
Marigat	2020	pfubp1	Pfubp1-Asn1375fs	Asn1375fs	3	3	0	0	0	0
Marigat	2020	pfubp1	Pfubp1-Asn1380fs	Asn1380fs	4	4	1	0	25	0
Marigat	2020	pfubp1	Pfubp1-Asn1518Tyr	Asn1518Tyr	3	3	0	0	0	0
Marigat	2020	pfubp1	Pfubp1-Asn157Lys	Asn157Lys	6	6	2	0	33.3333	0
Marigat	2020	pfubp1	Pfubp1-Asn1582His	Asn1582His	4	4	0	0	0	0
Marigat	2020	pfubp1	Pfubp1-Asn1690Tyr	Asn1690Tyr	6	6	0	0	0	0
Marigat	2020	pfubp1	Pfubp1-Asn1703_Asn1704del	Asn1703_Asn1704del	2	2	0	0	0	0
Marigat	2020	pfubp1	Pfubp1-Asn1703_Asn1704dup	Asn1703_Asn1704dup	2	2	0	0	0	0
Marigat	2020	pfubp1	Pfubp1-Asn1704Lys	Asn1704Lys	2	2	0	0	0	0
Marigat	2020	pfubp1	Pfubp1-Asn1704_Asn1707delinsLys	Asn1704_Asn1707delinsLys	2	2	0	0	0	0
Marigat	2020	pfubp1	Pfubp1-Asn1704_Lys1705delinsLysAsnAsn	Asn1704_Lys1705delinsLysAsnAsn	2	2	0	0	0	0
Marigat	2020	pfubp1	Pfubp1-Asn1704del	Asn1704del	2	2	0	0	0	0
Marigat	2020	pfubp1	Pfubp1-Asn1704dup	Asn1704dup	2	2	0	0	0	0
Marigat	2020	pfubp1	Pfubp1-Asn1706Lys	Asn1706Lys	2	2	0	0	0	0
Marigat	2020	pfubp1	Pfubp1-Asn1707_Asn1708insLys	Asn1707_Asn1708insLys	2	2	0	0	0	0
Marigat	2020	pfubp1	Pfubp1-Asn1708_Asn1714del	Asn1708_Asn1714del	2	2	0	0	0	0
Marigat	2020	pfubp1	Pfubp1-Asn1709_Asn1710insLys	Asn1709_Asn1710insLys	2	2	0	0	0	0
Marigat	2020	pfubp1	Pfubp1-Asn1710Ser	Asn1710Ser	2	2	0	0	0	0
Marigat	2020	pfubp1	Pfubp1-Asn1710_Asn1714del	Asn1710_Asn1714del	2	2	0	0	0	0
Marigat	2020	pfubp1	Pfubp1-Asn1711_Asn1713del	Asn1711_Asn1713del	2	2	0	0	0	0
Marigat	2020	pfubp1	Pfubp1-Asn1712_Asn1713del	Asn1712_Asn1713del	2	2	0	0	0	0
Marigat	2020	pfubp1	Pfubp1-Asn1712_Asn1713dup	Asn1712_Asn1713dup	2	2	0	0	0	0
Marigat	2020	pfubp1	Pfubp1-Asn1712_Asn1714del	Asn1712_Asn1714del	2	2	0	0	0	0
Marigat	2020	pfubp1	Pfubp1-Asn1712_Asn1714dup	Asn1712_Asn1714dup	2	2	0	0	0	0
Marigat	2020	pfubp1	Pfubp1-Asn1713_Asn1714del	Asn1713_Asn1714del	2	2	0	0	0	0
Marigat	2020	pfubp1	Pfubp1-Asn1713_Asn1714dup	Asn1713_Asn1714dup	2	2	0	0	0	0
Marigat	2020	pfubp1	Pfubp1-Asn1713dup	Asn1713dup	2	2	0	0	0	0
Marigat	2020	pfubp1	Pfubp1-Asn1714del	Asn1714del	2	2	1	0	50	0
Marigat	2020	pfubp1	Pfubp1-Asn1714dup	Asn1714dup	6	6	4	0	66.6667	0
Marigat	2020	pfubp1	Pfubp1-Asn1717_Asn1718dup	Asn1717_Asn1718dup	2	2	0	0	0	0
Marigat	2020	pfubp1	Pfubp1-Asn1718del	Asn1718del	2	2	0	0	0	0
Marigat	2020	pfubp1	Pfubp1-Asn1718dup	Asn1718dup	2	2	0	0	0	0
Marigat	2020	pfubp1	Pfubp1-Asn1719_Asn1720dup	Asn1719_Asn1720dup	2	2	0	0	0	0
Marigat	2020	pfubp1	Pfubp1-Asn1719_Asn1720insTyr	Asn1719_Asn1720insTyr	2	2	0	0	0	0
Marigat	2020	pfubp1	Pfubp1-Asn172Tyr	Asn172Tyr	6	6	0	0	0	0
Marigat	2020	pfubp1	Pfubp1-Asn1743del	Asn1743del	5	5	0	0	0	0
Marigat	2020	pfubp1	Pfubp1-Asn178Ser	Asn178Ser	6	6	0	0	0	0
Marigat	2020	pfubp1	Pfubp1-Asn1935Lys	Asn1935Lys	1	1	1	0	100	0
Marigat	2020	pfubp1	Pfubp1-Asn1942Lys	Asn1942Lys	1	1	0	0	0	0
Marigat	2020	pfubp1	Pfubp1-Asn1951fs	Asn1951fs	5	5	1	0	20	0
Marigat	2020	pfubp1	Pfubp1-Asn1958fs	Asn1958fs	6	6	0	0	0	0
Marigat	2020	pfubp1	Pfubp1-Asn1963Lys	Asn1963Lys	6	6	0	0	0	0
Marigat	2020	pfubp1	Pfubp1-Asn1966Lys	Asn1966Lys	6	6	0	0	0	0
Marigat	2020	pfubp1	Pfubp1-Asn198_Asn200delinsLys	Asn198_Asn200delinsLys	2	2	0	0	0	0
Marigat	2020	pfubp1	Pfubp1-Asn204_Asn208del	Asn204_Asn208del	2	2	0	0	0	0
Marigat	2020	pfubp1	Pfubp1-Asn205_Asn208del	Asn205_Asn208del	2	2	0	0	0	0
Marigat	2020	pfubp1	Pfubp1-Asn205_Asn208dup	Asn205_Asn208dup	2	2	0	0	0	0
Marigat	2020	pfubp1	Pfubp1-Asn206_Asn208del	Asn206_Asn208del	4	4	2	0	50	0
Marigat	2020	pfubp1	Pfubp1-Asn206_Asn208dup	Asn206_Asn208dup	2	2	0	0	0	0
Marigat	2020	pfubp1	Pfubp1-Asn207_Asn208del	Asn207_Asn208del	6	6	5	0	83.3333	0
Marigat	2020	pfubp1	Pfubp1-Asn207_Asn208dup	Asn207_Asn208dup	2	2	0	0	0	0
Marigat	2020	pfubp1	Pfubp1-Asn208del	Asn208del	2	2	1	0	50	0
Marigat	2020	pfubp1	Pfubp1-Asn208dup	Asn208dup	2	2	0	0	0	0
Marigat	2020	pfubp1	Pfubp1-Asn22_Asn26del	Asn22_Asn26del	1	1	0	0	0	0
Marigat	2020	pfubp1	Pfubp1-Asn230_Asn233dup	Asn230_Asn233dup	2	2	2	0	100	0
Marigat	2020	pfubp1	Pfubp1-Asn233_Tyr234insAsnSerIleAsnAsnSerIleAsn	Asn233_Tyr234insAsnSerIleAsnAsnSerIleAsn	3	3	3	0	100	0
Marigat	2020	pfubp1	Pfubp1-Asn233_Tyr234insAsnSerIleAsnAsnSerIleAsnAsnSerIleAsn	Asn233_Tyr234insAsnSerIleAsnAsnSerIleAsnAsnSerIleAsn	1	1	1	0	100	0
Marigat	2020	pfubp1	Pfubp1-Asn2359Lys	Asn2359Lys	5	5	1	0	20	0
Marigat	2020	pfubp1	Pfubp1-Asn2359Thr	Asn2359Thr	5	5	0	0	0	0
Marigat	2020	pfubp1	Pfubp1-Asn23_Asn26del	Asn23_Asn26del	1	1	0	0	0	0
Marigat	2020	pfubp1	Pfubp1-Asn244fs	Asn244fs	6	6	1	0	16.6667	0
Marigat	2020	pfubp1	Pfubp1-Asn24_Asn26del	Asn24_Asn26del	1	1	0	0	0	0
Marigat	2020	pfubp1	Pfubp1-Asn24_Asn26dup	Asn24_Asn26dup	1	1	0	0	0	0
Marigat	2020	pfubp1	Pfubp1-Asn2524Ile	Asn2524Ile	5	5	0	0	0	0
Marigat	2020	pfubp1	Pfubp1-Asn2526Ile	Asn2526Ile	5	5	0	0	0	0
Marigat	2020	pfubp1	Pfubp1-Asn25_Asn26del	Asn25_Asn26del	3	3	3	0	100	0
Marigat	2020	pfubp1	Pfubp1-Asn25_Asn26dup	Asn25_Asn26dup	2	2	1	0	50	0
Marigat	2020	pfubp1	Pfubp1-Asn25_Ile27delinsMet	Asn25_Ile27delinsMet	1	1	0	0	0	0
Marigat	2020	pfubp1	Pfubp1-Asn2662Tyr	Asn2662Tyr	5	5	0	0	0	0
Marigat	2020	pfubp1	Pfubp1-Asn26del	Asn26del	2	2	1	0	50	0
Marigat	2020	pfubp1	Pfubp1-Asn26dup	Asn26dup	2	2	1	0	50	0
Marigat	2020	pfubp1	Pfubp1-Asn274Lys	Asn274Lys	3	3	0	0	0	0
Marigat	2020	pfubp1	Pfubp1-Asn274del	Asn274del	3	3	0	0	0	0
Marigat	2020	pfubp1	Pfubp1-Asn274fs	Asn274fs	5	5	2	0	40	0
Marigat	2020	pfubp1	Pfubp1-Asn2788dup	Asn2788dup	6	6	0	0	0	0
Marigat	2020	pfubp1	Pfubp1-Asn2813Lys	Asn2813Lys	4	4	0	0	0	0
Marigat	2020	pfubp1	Pfubp1-Asn2859Ser	Asn2859Ser	6	6	0	0	0	0
Marigat	2020	pfubp1	Pfubp1-Asn2873Ile	Asn2873Ile	5	5	0	0	0	0
Marigat	2020	pfubp1	Pfubp1-Asn2982Lys	Asn2982Lys	7	7	0	0	0	0
Marigat	2020	pfubp1	Pfubp1-Asn2991Lys	Asn2991Lys	7	7	0	0	0	0
Marigat	2020	pfubp1	Pfubp1-Asn300Lys	Asn300Lys	6	6	0	0	0	0
Marigat	2020	pfubp1	Pfubp1-Asn300fs	Asn300fs	6	6	0	0	0	0
Marigat	2020	pfubp1	Pfubp1-Asn304_Lys307del	Asn304_Lys307del	6	6	0	0	0	0
Marigat	2020	pfubp1	Pfubp1-Asn304fs	Asn304fs	6	6	0	0	0	0
Marigat	2020	pfubp1	Pfubp1-Asn305Lys	Asn305Lys	6	6	1	0	16.6667	0
Marigat	2020	pfubp1	Pfubp1-Asn305_Asn314del	Asn305_Asn314del	6	6	0	0	0	0
Marigat	2020	pfubp1	Pfubp1-Asn305fs	Asn305fs	6	6	0	0	0	0
Marigat	2020	pfubp1	Pfubp1-Asn3091_Arg3092insHisValAsn	Asn3091_Arg3092insHisValAsn	2	2	0	0	0	0
Marigat	2020	pfubp1	Pfubp1-Asn3094Ser	Asn3094Ser	3	3	1	0	33.3333	0
Marigat	2020	pfubp1	Pfubp1-Asn3097Asp	Asn3097Asp	2	2	0	0	0	0
Marigat	2020	pfubp1	Pfubp1-Asn3106Asp	Asn3106Asp	6	6	0	0	0	0
Marigat	2020	pfubp1	Pfubp1-Asn314fs	Asn314fs	6	6	1	0	16.6667	0
Marigat	2020	pfubp1	Pfubp1-Asn319Lys	Asn319Lys	6	6	0	0	0	0
Marigat	2020	pfubp1	Pfubp1-Asn339_Asp343del	Asn339_Asp343del	1	1	1	0	100	0
Marigat	2020	pfubp1	Pfubp1-Asn347Asp	Asn347Asp	6	6	2	0	33.3333	0
Marigat	2020	pfubp1	Pfubp1-Asn347_Asn348insAsp	Asn347_Asn348insAsp	5	5	0	0	0	0
Marigat	2020	pfubp1	Pfubp1-Asn348Asp	Asn348Asp	5	5	0	0	0	0
Marigat	2020	pfubp1	Pfubp1-Asn479_Asn482del	Asn479_Asn482del	1	1	1	0	100	0
Marigat	2020	pfubp1	Pfubp1-Asn480_Asn482del	Asn480_Asn482del	2	2	2	0	100	0
Marigat	2020	pfubp1	Pfubp1-Asn481_Asn482del	Asn481_Asn482del	1	1	1	0	100	0
Marigat	2020	pfubp1	Pfubp1-Asn482del	Asn482del	1	1	1	0	100	0
Marigat	2020	pfubp1	Pfubp1-Asn573Lys	Asn573Lys	1	1	0	0	0	0
Marigat	2020	pfubp1	Pfubp1-Asn638Asp	Asn638Asp	6	6	0	0	0	0
Marigat	2020	pfubp1	Pfubp1-Asn640Lys	Asn640Lys	6	6	0	0	0	0
Marigat	2020	pfubp1	Pfubp1-Asn759_Asp763del	Asn759_Asp763del	5	5	1	0	20	0
Marigat	2020	pfubp1	Pfubp1-Asn759_Asp763dup	Asn759_Asp763dup	5	5	0	0	0	0
Marigat	2020	pfubp1	Pfubp1-Asn789del	Asn789del	1	1	1	0	100	0
Marigat	2020	pfubp1	Pfubp1-Asn846Lys	Asn846Lys	5	5	0	0	0	0
Marigat	2020	pfubp1	Pfubp1-Asn846fs	Asn846fs	5	5	0	0	0	0
Marigat	2020	pfubp1	Pfubp1-Asn907fs	Asn907fs	3	3	0	0	0	0
Marigat	2020	pfubp1	Pfubp1-Asn912Tyr	Asn912Tyr	5	5	0	0	0	0
Marigat	2020	pfubp1	Pfubp1-Asn917Lys	Asn917Lys	5	5	0	0	0	0
Marigat	2020	pfubp1	Pfubp1-Asn920Asp	Asn920Asp	5	5	0	0	0	0
Marigat	2020	pfubp1	Pfubp1-Asn964fs	Asn964fs	1	1	1	0	100	0
Marigat	2020	pfubp1	Pfubp1-Asn977fs	Asn977fs	1	1	1	0	100	0
Marigat	2020	pfubp1	Pfubp1-Asp1073His	Asp1073His	6	6	0	0	0	0
Marigat	2020	pfubp1	Pfubp1-Asp110Glu	Asp110Glu	6	6	0	0	0	0
Marigat	2020	pfubp1	Pfubp1-Asp1155fs	Asp1155fs	7	7	0	0	0	0
Marigat	2020	pfubp1	Pfubp1-Asp1220Gly	Asp1220Gly	7	7	0	0	0	0
Marigat	2020	pfubp1	Pfubp1-Asp1315His	Asp1315His	4	4	0	0	0	0
Marigat	2020	pfubp1	Pfubp1-Asp1485Asn	Asp1485Asn	6	6	0	0	0	0
Marigat	2020	pfubp1	Pfubp1-Asp1485His	Asp1485His	6	6	0	0	0	0
Marigat	2020	pfubp1	Pfubp1-Asp1485Tyr	Asp1485Tyr	6	6	0	0	0	0
Marigat	2020	pfubp1	Pfubp1-Asp1510Asn	Asp1510Asn	7	7	0	0	0	0
Marigat	2020	pfubp1	Pfubp1-Asp1522Glu	Asp1522Glu	3	3	0	0	0	0
Marigat	2020	pfubp1	Pfubp1-Asp1522_Tyr1527dup	Asp1522_Tyr1527dup	3	3	0	0	0	0
Marigat	2020	pfubp1	Pfubp1-Asp1525Glu	Asp1525Glu	3	3	0	0	0	0
Marigat	2020	pfubp1	Pfubp1-Asp1525_Lys1526insLysTyrGlu	Asp1525_Lys1526insLysTyrGlu	4	4	1	0	25	0
Marigat	2020	pfubp1	Pfubp1-Asp1525_Tyr1527del	Asp1525_Tyr1527del	5	5	2	0	40	0
Marigat	2020	pfubp1	Pfubp1-Asp1525_Tyr1527dup	Asp1525_Tyr1527dup	3	3	0	0	0	0
Marigat	2020	pfubp1	Pfubp1-Asp1525_Tyr1530del	Asp1525_Tyr1530del	3	3	0	0	0	0
Marigat	2020	pfubp1	Pfubp1-Asp1525_Tyr1530dup	Asp1525_Tyr1530dup	3	3	0	0	0	0
Marigat	2020	pfubp1	Pfubp1-Asp1534Glu	Asp1534Glu	3	3	0	0	0	0
Marigat	2020	pfubp1	Pfubp1-Asp158Asn	Asp158Asn	4	4	0	0	0	0
Marigat	2020	pfubp1	Pfubp1-Asp1674Gly	Asp1674Gly	6	6	0	0	0	0
Marigat	2020	pfubp1	Pfubp1-Asp168His	Asp168His	6	6	2	0	33.3333	0
Marigat	2020	pfubp1	Pfubp1-Asp180Tyr	Asp180Tyr	6	6	0	0	0	0
Marigat	2020	pfubp1	Pfubp1-Asp1878Glu	Asp1878Glu	7	7	0	0	0	0
Marigat	2020	pfubp1	Pfubp1-Asp1975fs	Asp1975fs	7	7	1	0	14.2857	0
Marigat	2020	pfubp1	Pfubp1-Asp1977Ala	Asp1977Ala	7	7	0	0	0	0
Marigat	2020	pfubp1	Pfubp1-Asp2026Val	Asp2026Val	6	6	0	0	0	0
Marigat	2020	pfubp1	Pfubp1-Asp215Tyr	Asp215Tyr	6	6	0	0	0	0
Marigat	2020	pfubp1	Pfubp1-Asp2756Gly	Asp2756Gly	6	6	0	0	0	0
Marigat	2020	pfubp1	Pfubp1-Asp287Asn	Asp287Asn	6	6	0	0	0	0
Marigat	2020	pfubp1	Pfubp1-Asp287Tyr	Asp287Tyr	6	6	0	0	0	0
Marigat	2020	pfubp1	Pfubp1-Asp3136Asn	Asp3136Asn	6	6	0	0	0	0
Marigat	2020	pfubp1	Pfubp1-Asp333_Asp334insAsnAsn	Asp333_Asp334insAsnAsn	1	1	1	0	100	0
Marigat	2020	pfubp1	Pfubp1-Asp338_Asn339insAspAsnAsnAsp	Asp338_Asn339insAspAsnAsnAsp	3	3	3	0	100	0
Marigat	2020	pfubp1	Pfubp1-Asp351Asn	Asp351Asn	4	4	0	0	0	0
Marigat	2020	pfubp1	Pfubp1-Asp353del	Asp353del	4	4	0	0	0	0
Marigat	2020	pfubp1	Pfubp1-Asp360Asn	Asp360Asn	3	3	1	0	33.3333	0
Marigat	2020	pfubp1	Pfubp1-Asp362del	Asp362del	2	2	0	0	0	0
Marigat	2020	pfubp1	Pfubp1-Asp369Asn	Asp369Asn	1	1	0	0	0	0
Marigat	2020	pfubp1	Pfubp1-Asp371_Ser372delinsAsn	Asp371_Ser372delinsAsn	1	1	0	0	0	0
Marigat	2020	pfubp1	Pfubp1-Asp371_Ser372delinsGly	Asp371_Ser372delinsGly	1	1	0	0	0	0
Marigat	2020	pfubp1	Pfubp1-Asp371del	Asp371del	3	3	2	0	66.6667	0
Marigat	2020	pfubp1	Pfubp1-Asp41Gly	Asp41Gly	5	5	0	0	0	0
Marigat	2020	pfubp1	Pfubp1-Asp586Asn	Asp586Asn	1	1	0	0	0	0
Marigat	2020	pfubp1	Pfubp1-Asp747Gly	Asp747Gly	5	5	0	0	0	0
Marigat	2020	pfubp1	Pfubp1-Asp748Tyr	Asp748Tyr	5	5	0	0	0	0
Marigat	2020	pfubp1	Pfubp1-Asp753_Asn754insLysLysGlyGlyAsp	Asp753_Asn754insLysLysGlyGlyAsp	5	5	0	0	0	0
Marigat	2020	pfubp1	Pfubp1-Asp910Asn	Asp910Asn	5	5	0	0	0	0
Marigat	2020	pfubp1	Pfubp1-Cys2546Phe	Cys2546Phe	5	5	0	0	0	0
Marigat	2020	pfubp1	Pfubp1-Cys2818Gly	Cys2818Gly	4	4	0	0	0	0
Marigat	2020	pfubp1	Pfubp1-Cys2818Tyr	Cys2818Tyr	4	4	0	0	0	0
Marigat	2020	pfubp1	Pfubp1-Cys2818_Lys2821dup	Cys2818_Lys2821dup	4	4	0	0	0	0
Marigat	2020	pfubp1	Pfubp1-Cys2818_Lys2825dup	Cys2818_Lys2825dup	4	4	0	0	0	0
Marigat	2020	pfubp1	Pfubp1-Gln1082His	Gln1082His	5	5	0	0	0	0
Marigat	2020	pfubp1	Pfubp1-Gln2812_Asn2813insLysGlyGluGlnAsnGlyGluGln	Gln2812_Asn2813insLysGlyGluGlnAsnGlyGluGln	6	6	0	0	0	0
Marigat	2020	pfubp1	Pfubp1-Gln2824_Glu2827dup	Gln2824_Glu2827dup	4	4	0	0	0	0
Marigat	2020	pfubp1	Pfubp1-Gln740Arg	Gln740Arg	7	7	0	0	0	0
Marigat	2020	pfubp1	Pfubp1-Gln740Lys	Gln740Lys	7	7	0	0	0	0
Marigat	2020	pfubp1	Pfubp1-Gln845fs	Gln845fs	5	5	0	0	0	0
Marigat	2020	pfubp1	Pfubp1-Gln853Leu	Gln853Leu	5	5	0	0	0	0
Marigat	2020	pfubp1	Pfubp1-Glu1011Lys	Glu1011Lys	6	6	0	0	0	0
Marigat	2020	pfubp1	Pfubp1-Glu1085Lys	Glu1085Lys	5	5	0	0	0	0
Marigat	2020	pfubp1	Pfubp1-Glu1218Gly	Glu1218Gly	7	7	0	0	0	0
Marigat	2020	pfubp1	Pfubp1-Glu1509del	Glu1509del	7	7	0	0	0	0
Marigat	2020	pfubp1	Pfubp1-Glu1516_Asn1518del	Glu1516_Asn1518del	7	7	0	0	0	0
Marigat	2020	pfubp1	Pfubp1-Glu1519Asp	Glu1519Asp	3	3	0	0	0	0
Marigat	2020	pfubp1	Pfubp1-Glu1519_Lys1520insLysTyrAsp	Glu1519_Lys1520insLysTyrAsp	3	3	0	0	0	0
Marigat	2020	pfubp1	Pfubp1-Glu1528Asp	Glu1528Asp	3	3	0	0	0	0
Marigat	2020	pfubp1	Pfubp1-Glu1528_Glu1531delinsAsp	Glu1528_Glu1531delinsAsp	3	3	0	0	0	0
Marigat	2020	pfubp1	Pfubp1-Glu1528_Glu1531delinsAspLysTyrAspLysTyrAsp	Glu1528_Glu1531delinsAspLysTyrAspLysTyrAsp	3	3	0	0	0	0
Marigat	2020	pfubp1	Pfubp1-Glu1528_Tyr1533dup	Glu1528_Tyr1533dup	3	3	0	0	0	0
Marigat	2020	pfubp1	Pfubp1-Glu1528delinsAspLysTyrAsp	Glu1528delinsAspLysTyrAsp	3	3	0	0	0	0
Marigat	2020	pfubp1	Pfubp1-Glu1531Asp	Glu1531Asp	3	3	0	0	0	0
Marigat	2020	pfubp1	Pfubp1-Glu1531Val	Glu1531Val	3	3	0	0	0	0
Marigat	2020	pfubp1	Pfubp1-Glu1531_Tyr1533del	Glu1531_Tyr1533del	3	3	0	0	0	0
Marigat	2020	pfubp1	Pfubp1-Glu1531_Tyr1533dup	Glu1531_Tyr1533dup	4	4	1	0	25	0
Marigat	2020	pfubp1	Pfubp1-Glu154*	Glu154*	4	4	0	0	0	0
Marigat	2020	pfubp1	Pfubp1-Glu154Gln	Glu154Gln	4	4	0	0	0	0
Marigat	2020	pfubp1	Pfubp1-Glu1915Lys	Glu1915Lys	6	6	6	0	100	0
Marigat	2020	pfubp1	Pfubp1-Glu1922Lys	Glu1922Lys	6	6	0	0	0	0
Marigat	2020	pfubp1	Pfubp1-Glu1929Lys	Glu1929Lys	4	4	0	0	0	0
Marigat	2020	pfubp1	Pfubp1-Glu241*	Glu241*	5	5	1	0	20	0
Marigat	2020	pfubp1	Pfubp1-Glu2823_Tyr2826del	Glu2823_Tyr2826del	4	4	0	0	0	0
Marigat	2020	pfubp1	Pfubp1-Glu315Asp	Glu315Asp	6	6	0	0	0	0
Marigat	2020	pfubp1	Pfubp1-Glu317Asp	Glu317Asp	6	6	0	0	0	0
Marigat	2020	pfubp1	Pfubp1-Glu317Val	Glu317Val	6	6	0	0	0	0
Marigat	2020	pfubp1	Pfubp1-Glu440Val	Glu440Val	5	5	0	0	0	0
Marigat	2020	pfubp1	Pfubp1-Glu569Lys	Glu569Lys	1	1	0	0	0	0
Marigat	2020	pfubp1	Pfubp1-Glu737del	Glu737del	7	7	0	0	0	0
Marigat	2020	pfubp1	Pfubp1-Glu852Val	Glu852Val	5	5	0	0	0	0
Marigat	2020	pfubp1	Pfubp1-GluTyr154*	GluTyr154*	4	4	0	0	0	0
Marigat	2020	pfubp1	Pfubp1-GluTyrLysAsn154*	GluTyrLysAsn154*	5	5	1	0	20	0
Marigat	2020	pfubp1	Pfubp1-Gly1281Cys	Gly1281Cys	5	5	0	0	0	0
Marigat	2020	pfubp1	Pfubp1-Gly1281Ser	Gly1281Ser	5	5	0	0	0	0
Marigat	2020	pfubp1	Pfubp1-Gly1620Glu	Gly1620Glu	5	5	0	0	0	0
Marigat	2020	pfubp1	Pfubp1-Gly170Ala	Gly170Ala	6	6	0	0	0	0
Marigat	2020	pfubp1	Pfubp1-Gly1900Arg	Gly1900Arg	7	7	0	0	0	0
Marigat	2020	pfubp1	Pfubp1-Gly2350fs	Gly2350fs	1	1	1	0	100	0
Marigat	2020	pfubp1	Pfubp1-Gly2806Val	Gly2806Val	6	6	0	0	0	0
Marigat	2020	pfubp1	Pfubp1-Gly2810Cys	Gly2810Cys	6	6	0	0	0	0
Marigat	2020	pfubp1	Pfubp1-Gly2814Cys	Gly2814Cys	4	4	0	0	0	0
Marigat	2020	pfubp1	Pfubp1-Gly2814Tyr	Gly2814Tyr	4	4	0	0	0	0
Marigat	2020	pfubp1	Pfubp1-Gly3089Arg	Gly3089Arg	2	2	0	0	0	0
Marigat	2020	pfubp1	Pfubp1-Gly310fs	Gly310fs	6	6	0	0	0	0
Marigat	2020	pfubp1	Pfubp1-His1091Leu	His1091Leu	5	5	0	0	0	0
Marigat	2020	pfubp1	Pfubp1-His1107Tyr	His1107Tyr	7	7	0	0	0	0
Marigat	2020	pfubp1	Pfubp1-His1161Tyr	His1161Tyr	7	7	1	0	14.2857	0
Marigat	2020	pfubp1	Pfubp1-His1406Leu	His1406Leu	4	4	0	0	0	0
Marigat	2020	pfubp1	Pfubp1-His17delinsAsnAsn	His17delinsAsnAsn	1	1	0	0	0	0
Marigat	2020	pfubp1	Pfubp1-His17fs	His17fs	1	1	0	0	0	0
Marigat	2020	pfubp1	Pfubp1-His2001Gln	His2001Gln	6	6	0	0	0	0
Marigat	2020	pfubp1	Pfubp1-His2246Tyr	His2246Tyr	6	6	0	0	0	0
Marigat	2020	pfubp1	Pfubp1-His224Gln	His224Gln	6	6	0	0	0	0
Marigat	2020	pfubp1	Pfubp1-His238Asp	His238Asp	6	6	0	0	0	0
Marigat	2020	pfubp1	Pfubp1-His2552Tyr	His2552Tyr	6	6	0	0	0	0
Marigat	2020	pfubp1	Pfubp1-His2577Asn	His2577Asn	5	5	0	0	0	0
Marigat	2020	pfubp1	Pfubp1-His2577Tyr	His2577Tyr	5	5	0	0	0	0
Marigat	2020	pfubp1	Pfubp1-His3074Arg	His3074Arg	6	6	1	0	16.6667	0
Marigat	2020	pfubp1	Pfubp1-His3083Arg	His3083Arg	6	6	1	0	16.6667	0
Marigat	2020	pfubp1	Pfubp1-His3098Arg	His3098Arg	2	2	0	0	0	0
Marigat	2020	pfubp1	Pfubp1-His3098Asp	His3098Asp	2	2	0	0	0	0
Marigat	2020	pfubp1	Pfubp1-His3098Gly	His3098Gly	2	2	0	0	0	0
Marigat	2020	pfubp1	Pfubp1-His3107Gly	His3107Gly	6	6	0	0	0	0
Marigat	2020	pfubp1	Pfubp1-His504Tyr	His504Tyr	5	5	0	0	0	0
Marigat	2020	pfubp1	Pfubp1-His90Tyr	His90Tyr	5	5	0	0	0	0
Marigat	2020	pfubp1	Pfubp1-Ile1210Met	Ile1210Met	7	7	0	0	0	0
Marigat	2020	pfubp1	Pfubp1-Ile1787Met	Ile1787Met	5	5	0	0	0	0
Marigat	2020	pfubp1	Pfubp1-Ile1874Val	Ile1874Val	7	7	0	0	0	0
Marigat	2020	pfubp1	Pfubp1-Ile1980Thr	Ile1980Thr	7	7	0	0	0	0
Marigat	2020	pfubp1	Pfubp1-Ile27Met	Ile27Met	1	1	0	0	0	0
Marigat	2020	pfubp1	Pfubp1-Ile2864Thr	Ile2864Thr	5	5	0	0	0	0
Marigat	2020	pfubp1	Pfubp1-Ile2963Thr	Ile2963Thr	7	7	0	0	0	0
Marigat	2020	pfubp1	Pfubp1-Ile2963Val	Ile2963Val	7	7	0	0	0	0
Marigat	2020	pfubp1	Pfubp1-Ile572Lys	Ile572Lys	1	1	0	0	0	0
Marigat	2020	pfubp1	Pfubp1-Ile808Phe	Ile808Phe	5	5	0	0	0	0
Marigat	2020	pfubp1	Pfubp1-Ile959Met	Ile959Met	5	5	0	0	0	0
Marigat	2020	pfubp1	Pfubp1-Leu2006Pro	Leu2006Pro	6	6	0	0	0	0
Marigat	2020	pfubp1	Pfubp1-Leu2258Ile	Leu2258Ile	6	6	0	0	0	0
Marigat	2020	pfubp1	Pfubp1-Leu276Phe	Leu276Phe	3	3	0	0	0	0
Marigat	2020	pfubp1	Pfubp1-Leu58Ser	Leu58Ser	5	5	0	0	0	0
Marigat	2020	pfubp1	Pfubp1-Lys1061_Asn1064dup	Lys1061_Asn1064dup	5	5	0	0	0	0
Marigat	2020	pfubp1	Pfubp1-Lys1063_Asn1064del	Lys1063_Asn1064del	6	6	1	0	16.6667	0
Marigat	2020	pfubp1	Pfubp1-Lys1086Arg	Lys1086Arg	5	5	0	0	0	0
Marigat	2020	pfubp1	Pfubp1-Lys1193Thr	Lys1193Thr	6	6	0	0	0	0
Marigat	2020	pfubp1	Pfubp1-Lys1312_Asp1317dup	Lys1312_Asp1317dup	4	4	0	0	0	0
Marigat	2020	pfubp1	Pfubp1-Lys1314_Asp1317dup	Lys1314_Asp1317dup	4	4	0	0	0	0
Marigat	2020	pfubp1	Pfubp1-Lys1316_Asp1317del	Lys1316_Asp1317del	5	5	1	0	20	0
Marigat	2020	pfubp1	Pfubp1-Lys1316_Asp1317dup	Lys1316_Asp1317dup	4	4	0	0	0	0
Marigat	2020	pfubp1	Pfubp1-Lys1376Gln	Lys1376Gln	3	3	0	0	0	0
Marigat	2020	pfubp1	Pfubp1-Lys147Asn	Lys147Asn	4	4	0	0	0	0
Marigat	2020	pfubp1	Pfubp1-Lys1507_Asn1518del	Lys1507_Asn1518del	7	7	0	0	0	0
Marigat	2020	pfubp1	Pfubp1-Lys1526_Glu1528del	Lys1526_Glu1528del	3	3	0	0	0	0
Marigat	2020	pfubp1	Pfubp1-Lys1649Asn	Lys1649Asn	5	5	0	0	0	0
Marigat	2020	pfubp1	Pfubp1-Lys165Asn	Lys165Asn	6	6	1	0	16.6667	0
Marigat	2020	pfubp1	Pfubp1-Lys165Thr	Lys165Thr	6	6	0	0	0	0
Marigat	2020	pfubp1	Pfubp1-Lys166Asn	Lys166Asn	6	6	1	0	16.6667	0
Marigat	2020	pfubp1	Pfubp1-Lys166Met	Lys166Met	6	6	0	0	0	0
Marigat	2020	pfubp1	Pfubp1-Lys166Thr	Lys166Thr	6	6	1	0	16.6667	0
Marigat	2020	pfubp1	Pfubp1-Lys167Asn	Lys167Asn	6	6	4	0	66.6667	0
Marigat	2020	pfubp1	Pfubp1-Lys167Thr	Lys167Thr	6	6	0	0	0	0
Marigat	2020	pfubp1	Pfubp1-Lys1705Asn	Lys1705Asn	2	2	0	0	0	0
Marigat	2020	pfubp1	Pfubp1-Lys1705delinsAsnLysAsn	Lys1705delinsAsnLysAsn	2	2	0	0	0	0
Marigat	2020	pfubp1	Pfubp1-Lys1914Asn	Lys1914Asn	6	6	6	0	100	0
Marigat	2020	pfubp1	Pfubp1-Lys1921Asn	Lys1921Asn	6	6	0	0	0	0
Marigat	2020	pfubp1	Pfubp1-Lys1928Asn	Lys1928Asn	4	4	0	0	0	0
Marigat	2020	pfubp1	Pfubp1-Lys1936Glu	Lys1936Glu	1	1	1	0	100	0
Marigat	2020	pfubp1	Pfubp1-Lys1943Glu	Lys1943Glu	1	1	0	0	0	0
Marigat	2020	pfubp1	Pfubp1-Lys1949Asn	Lys1949Asn	5	5	0	0	0	0
Marigat	2020	pfubp1	Pfubp1-Lys1956Arg	Lys1956Arg	6	6	0	0	0	0
Marigat	2020	pfubp1	Pfubp1-Lys1956Asn	Lys1956Asn	6	6	0	0	0	0
Marigat	2020	pfubp1	Pfubp1-Lys1957Glu	Lys1957Glu	6	6	2	0	33.3333	0
Marigat	2020	pfubp1	Pfubp1-Lys1964_Asn1970del	Lys1964_Asn1970del	6	6	0	0	0	0
Marigat	2020	pfubp1	Pfubp1-Lys1987Asn	Lys1987Asn	6	6	0	0	0	0
Marigat	2020	pfubp1	Pfubp1-Lys2657Asn	Lys2657Asn	5	5	0	0	0	0
Marigat	2020	pfubp1	Pfubp1-Lys273del	Lys273del	3	3	0	0	0	0
Marigat	2020	pfubp1	Pfubp1-Lys2805Asn	Lys2805Asn	6	6	0	0	0	0
Marigat	2020	pfubp1	Pfubp1-Lys2805Thr	Lys2805Thr	6	6	0	0	0	0
Marigat	2020	pfubp1	Pfubp1-Lys2809Asn	Lys2809Asn	6	6	1	0	16.6667	0
Marigat	2020	pfubp1	Pfubp1-Lys2809_Gln2812del	Lys2809_Gln2812del	6	6	0	0	0	0
Marigat	2020	pfubp1	Pfubp1-Lys2809_Gln2812dup	Lys2809_Gln2812dup	6	6	0	0	0	0
Marigat	2020	pfubp1	Pfubp1-Lys2817Asn	Lys2817Asn	4	4	0	0	0	0
Marigat	2020	pfubp1	Pfubp1-Lys2821Asn	Lys2821Asn	4	4	0	0	0	0
Marigat	2020	pfubp1	Pfubp1-Lys2821_Tyr2822insCysGluGlnLysTyrGluGlnLys	Lys2821_Tyr2822insCysGluGlnLysTyrGluGlnLys	4	4	0	0	0	0
Marigat	2020	pfubp1	Pfubp1-Lys2825_Tyr2826insCysGluGlnLys	Lys2825_Tyr2826insCysGluGlnLys	4	4	0	0	0	0
Marigat	2020	pfubp1	Pfubp1-Lys2843Asn	Lys2843Asn	6	6	0	0	0	0
Marigat	2020	pfubp1	Pfubp1-Lys306Asn	Lys306Asn	6	6	0	0	0	0
Marigat	2020	pfubp1	Pfubp1-Lys307Ile	Lys307Ile	6	6	0	0	0	0
Marigat	2020	pfubp1	Pfubp1-Lys309Asn	Lys309Asn	6	6	0	0	0	0
Marigat	2020	pfubp1	Pfubp1-Lys311Glu	Lys311Glu	6	6	0	0	0	0
Marigat	2020	pfubp1	Pfubp1-Lys311fs	Lys311fs	6	6	0	0	0	0
Marigat	2020	pfubp1	Pfubp1-Lys313Ile	Lys313Ile	6	6	0	0	0	0
Marigat	2020	pfubp1	Pfubp1-Lys460*	Lys460*	5	5	0	0	0	0
Marigat	2020	pfubp1	Pfubp1-Lys750Asn	Lys750Asn	5	5	0	0	0	0
Marigat	2020	pfubp1	Pfubp1-Lys779_Lys785delinsAsnLysAspAspAspAspAspAsp	Lys779_Lys785delinsAsnLysAspAspAspAspAspAsp	1	1	1	0	100	0
Marigat	2020	pfubp1	Pfubp1-Lys844fs	Lys844fs	5	5	0	0	0	0
Marigat	2020	pfubp1	Pfubp1-Lys877Arg	Lys877Arg	5	5	0	0	0	0
Marigat	2020	pfubp1	Pfubp1-Lys895Asn	Lys895Asn	5	5	0	0	0	0
Marigat	2020	pfubp1	Pfubp1-Lys906Asn	Lys906Asn	5	5	4	0	80	0
Marigat	2020	pfubp1	Pfubp1-Lys976del	Lys976del	1	1	1	0	100	0
Marigat	2020	pfubp1	Pfubp1-Lys976fs	Lys976fs	1	1	1	0	100	0
Marigat	2020	pfubp1	Pfubp1-LysValSerSerLysTyrLeuGlu147*	LysValSerSerLysTyrLeuGlu147*	4	4	1	0	25	0
Marigat	2020	pfubp1	Pfubp1-LysValSerSerLysTyrLeuGluTyr147*	LysValSerSerLysTyrLeuGluTyr147*	4	4	2	0	50	0
Marigat	2020	pfubp1	Pfubp1-LysValSerSerLysTyrLeuGluTyrLysAsn147*	LysValSerSerLysTyrLeuGluTyrLysAsn147*	5	5	1	0	20	0
Marigat	2020	pfubp1	Pfubp1-LysValSerSerLysTyrLeuGluTyrLysAsnAsp147*	LysValSerSerLysTyrLeuGluTyrLysAsnAsp147*	4	4	0	0	0	0
Marigat	2020	pfubp1	Pfubp1-LysValSerSerLysTyrLeuGluTyrLysAsnAspSer147*	LysValSerSerLysTyrLeuGluTyrLysAsnAspSer147*	4	4	0	0	0	0
Marigat	2020	pfubp1	Pfubp1-Met1888Val	Met1888Val	7	7	0	0	0	0
Marigat	2020	pfubp1	Pfubp1-Met2228Leu	Met2228Leu	3	3	0	0	0	0
Marigat	2020	pfubp1	Pfubp1-Met2618Val	Met2618Val	5	5	0	0	0	0
Marigat	2020	pfubp1	Pfubp1-Met2954Val	Met2954Val	7	7	0	0	0	0
Marigat	2020	pfubp1	Pfubp1-Met3078Ile	Met3078Ile	6	6	1	0	16.6667	0
Marigat	2020	pfubp1	Pfubp1-Met3223Ile	Met3223Ile	6	6	0	0	0	0
Marigat	2020	pfubp1	Pfubp1-Met827Val	Met827Val	5	5	0	0	0	0
Marigat	2020	pfubp1	Pfubp1-Phe1407Leu	Phe1407Leu	4	4	0	0	0	0
Marigat	2020	pfubp1	Pfubp1-Phe1739Tyr	Phe1739Tyr	5	5	0	0	0	0
Marigat	2020	pfubp1	Pfubp1-Phe2333Leu	Phe2333Leu	5	5	0	0	0	0
Marigat	2020	pfubp1	Pfubp1-Phe2545Ile	Phe2545Ile	5	5	0	0	0	0
Marigat	2020	pfubp1	Pfubp1-Phe2849Leu	Phe2849Leu	6	6	0	0	0	0
Marigat	2020	pfubp1	Pfubp1-Phe2928Tyr	Phe2928Tyr	6	6	0	0	0	0
Marigat	2020	pfubp1	Pfubp1-Phe692Leu	Phe692Leu	7	7	0	0	0	0
Marigat	2020	pfubp1	Pfubp1-Pro1104His	Pro1104His	7	7	0	0	0	0
Marigat	2020	pfubp1	Pfubp1-Pro1461Ser	Pro1461Ser	6	6	0	0	0	0
Marigat	2020	pfubp1	Pfubp1-Pro1461Thr	Pro1461Thr	6	6	0	0	0	0
Marigat	2020	pfubp1	Pfubp1-Pro1996Leu	Pro1996Leu	6	6	0	0	0	0
Marigat	2020	pfubp1	Pfubp1-Pro1996Thr	Pro1996Thr	6	6	0	0	0	0
Marigat	2020	pfubp1	Pfubp1-Pro3000Thr	Pro3000Thr	7	7	0	0	0	0
Marigat	2020	pfubp1	Pfubp1-Pro960His	Pro960His	5	5	0	0	0	0
Marigat	2020	pfubp1	Pfubp1-Pro960Thr	Pro960Thr	5	5	0	0	0	0
Marigat	2020	pfubp1	Pfubp1-Ser1037Pro	Ser1037Pro	6	6	0	0	0	0
Marigat	2020	pfubp1	Pfubp1-Ser1103Leu	Ser1103Leu	5	5	0	0	0	0
Marigat	2020	pfubp1	Pfubp1-Ser1121Tyr	Ser1121Tyr	6	6	0	0	0	0
Marigat	2020	pfubp1	Pfubp1-Ser1163Arg	Ser1163Arg	7	7	0	0	0	0
Marigat	2020	pfubp1	Pfubp1-Ser1168Arg	Ser1168Arg	6	6	0	0	0	0
Marigat	2020	pfubp1	Pfubp1-Ser1328Ile	Ser1328Ile	5	5	0	0	0	0
Marigat	2020	pfubp1	Pfubp1-Ser13Leu	Ser13Leu	5	5	0	0	0	0
Marigat	2020	pfubp1	Pfubp1-Ser1472Tyr	Ser1472Tyr	6	6	0	0	0	0
Marigat	2020	pfubp1	Pfubp1-Ser149Phe	Ser149Phe	4	4	0	0	0	0
Marigat	2020	pfubp1	Pfubp1-Ser149fs	Ser149fs	4	4	0	0	0	0
Marigat	2020	pfubp1	Pfubp1-Ser159Ile	Ser159Ile	4	4	0	0	0	0
Marigat	2020	pfubp1	Pfubp1-Ser171Arg	Ser171Arg	6	6	0	0	0	0
Marigat	2020	pfubp1	Pfubp1-Ser171Ile	Ser171Ile	6	6	0	0	0	0
Marigat	2020	pfubp1	Pfubp1-Ser1979Asn	Ser1979Asn	7	7	0	0	0	0
Marigat	2020	pfubp1	Pfubp1-Ser2021Thr	Ser2021Thr	6	6	0	0	0	0
Marigat	2020	pfubp1	Pfubp1-Ser2273Asn	Ser2273Asn	6	6	0	0	0	0
Marigat	2020	pfubp1	Pfubp1-Ser2635Asn	Ser2635Asn	5	5	0	0	0	0
Marigat	2020	pfubp1	Pfubp1-Ser2635Cys	Ser2635Cys	5	5	0	0	0	0
Marigat	2020	pfubp1	Pfubp1-Ser2648Asn	Ser2648Asn	5	5	0	0	0	0
Marigat	2020	pfubp1	Pfubp1-Ser281Ala	Ser281Ala	5	5	5	0	100	0
Marigat	2020	pfubp1	Pfubp1-Ser286Ile	Ser286Ile	6	6	0	0	0	0
Marigat	2020	pfubp1	Pfubp1-Ser2946Cys	Ser2946Cys	7	7	0	0	0	0
Marigat	2020	pfubp1	Pfubp1-Ser2dup	Ser2dup	5	5	1	0	20	0
Marigat	2020	pfubp1	Pfubp1-Ser3019Thr	Ser3019Thr	7	7	0	0	0	0
Marigat	2020	pfubp1	Pfubp1-Ser3062Arg	Ser3062Arg	7	7	0	0	0	0
Marigat	2020	pfubp1	Pfubp1-Ser3062Gly	Ser3062Gly	7	7	0	0	0	0
Marigat	2020	pfubp1	Pfubp1-Ser3103Asn	Ser3103Asn	6	6	5	0	83.3333	0
Marigat	2020	pfubp1	Pfubp1-Ser3103Ile	Ser3103Ile	2	2	0	0	0	0
Marigat	2020	pfubp1	Pfubp1-Ser3112Asn	Ser3112Asn	6	6	4	0	66.6667	0
Marigat	2020	pfubp1	Pfubp1-Ser3121Asn	Ser3121Asn	6	6	1	0	16.6667	0
Marigat	2020	pfubp1	Pfubp1-Ser354Asn	Ser354Asn	4	4	0	0	0	0
Marigat	2020	pfubp1	Pfubp1-Ser354Asp	Ser354Asp	4	4	0	0	0	0
Marigat	2020	pfubp1	Pfubp1-Ser372del	Ser372del	1	1	0	0	0	0
Marigat	2020	pfubp1	Pfubp1-Ser904Asn	Ser904Asn	5	5	0	0	0	0
Marigat	2020	pfubp1	Pfubp1-Thr1237Ile	Thr1237Ile	7	7	0	0	0	0
Marigat	2020	pfubp1	Pfubp1-Thr1500Ala	Thr1500Ala	7	7	0	0	0	0
Marigat	2020	pfubp1	Pfubp1-Thr160Ile	Thr160Ile	4	4	0	0	0	0
Marigat	2020	pfubp1	Pfubp1-Thr1612Ala	Thr1612Ala	4	4	0	0	0	0
Marigat	2020	pfubp1	Pfubp1-Thr1675Ala	Thr1675Ala	6	6	0	0	0	0
Marigat	2020	pfubp1	Pfubp1-Thr2360Pro	Thr2360Pro	5	5	0	0	0	0
Marigat	2020	pfubp1	Pfubp1-Thr275Asn	Thr275Asn	3	3	0	0	0	0
Marigat	2020	pfubp1	Pfubp1-Thr275Lys	Thr275Lys	4	4	1	0	25	0
Marigat	2020	pfubp1	Pfubp1-Thr275fs	Thr275fs	3	3	0	0	0	0
Marigat	2020	pfubp1	Pfubp1-Thr278Lys	Thr278Lys	3	3	0	0	0	0
Marigat	2020	pfubp1	Pfubp1-Thr2974Ile	Thr2974Ile	7	7	0	0	0	0
Marigat	2020	pfubp1	Pfubp1-Thr3018Ile	Thr3018Ile	7	7	0	0	0	0
Marigat	2020	pfubp1	Pfubp1-Thr444Lys	Thr444Lys	5	5	0	0	0	0
Marigat	2020	pfubp1	Pfubp1-Thr807Pro	Thr807Pro	5	5	0	0	0	0
Marigat	2020	pfubp1	Pfubp1-Trp502Cys	Trp502Cys	5	5	0	0	0	0
Marigat	2020	pfubp1	Pfubp1-Tyr1087His	Tyr1087His	5	5	0	0	0	0
Marigat	2020	pfubp1	Pfubp1-Tyr1307His	Tyr1307His	5	5	0	0	0	0
Marigat	2020	pfubp1	Pfubp1-Tyr1462His	Tyr1462His	6	6	0	0	0	0
Marigat	2020	pfubp1	Pfubp1-Tyr1521Asn	Tyr1521Asn	3	3	0	0	0	0
Marigat	2020	pfubp1	Pfubp1-Tyr1521His	Tyr1521His	3	3	0	0	0	0
Marigat	2020	pfubp1	Pfubp1-Tyr1527_Glu1528insAspLysTyrGluLysTyr	Tyr1527_Glu1528insAspLysTyrGluLysTyr	3	3	0	0	0	0
Marigat	2020	pfubp1	Pfubp1-Tyr1530_Glu1531insAspLysTyr	Tyr1530_Glu1531insAspLysTyr	3	3	0	0	0	0
Marigat	2020	pfubp1	Pfubp1-Tyr1533_Lys1538del	Tyr1533_Lys1538del	3	3	0	0	0	0
Marigat	2020	pfubp1	Pfubp1-Tyr1536_Lys1541del	Tyr1536_Lys1541del	3	3	0	0	0	0
Marigat	2020	pfubp1	Pfubp1-Tyr155*	Tyr155*	4	4	0	0	0	0
Marigat	2020	pfubp1	Pfubp1-Tyr1556Cys	Tyr1556Cys	6	6	0	0	0	0
Marigat	2020	pfubp1	Pfubp1-Tyr1882Cys	Tyr1882Cys	7	7	0	0	0	0
Marigat	2020	pfubp1	Pfubp1-Tyr1969Asp	Tyr1969Asp	6	6	0	0	0	0
Marigat	2020	pfubp1	Pfubp1-Tyr1969_Asp1975dup	Tyr1969_Asp1975dup	6	6	0	0	0	0
Marigat	2020	pfubp1	Pfubp1-Tyr2751Phe	Tyr2751Phe	6	6	0	0	0	0
Marigat	2020	pfubp1	Pfubp1-Tyr2822Cys	Tyr2822Cys	4	4	0	0	0	0
Marigat	2020	pfubp1	Pfubp1-Tyr2822Gly	Tyr2822Gly	4	4	0	0	0	0
Marigat	2020	pfubp1	Pfubp1-Tyr2826_Glu2827insGluGlnLysTyr	Tyr2826_Glu2827insGluGlnLysTyr	6	6	3	0	50	0
Marigat	2020	pfubp1	Pfubp1-Tyr2826_Glu2827insGluGlnLysTyrGluGlnLysTyr	Tyr2826_Glu2827insGluGlnLysTyrGluGlnLysTyr	4	4	0	0	0	0
Marigat	2020	pfubp1	Pfubp1-Tyr2826_Glu2827insGluGlnLysTyrGluGlnLysTyrGluGlnLysTyr	Tyr2826_Glu2827insGluGlnLysTyrGluGlnLysTyrGluGlnLysTyr	4	4	0	0	0	0
Marigat	2020	pfubp1	Pfubp1-Tyr3352Cys	Tyr3352Cys	4	4	0	0	0	0
Marigat	2020	pfubp1	Pfubp1-Tyr587Asn	Tyr587Asn	1	1	1	0	100	0
Marigat	2020	pfubp1	Pfubp1-Tyr615His	Tyr615His	6	6	6	0	100	0
Marigat	2020	pfubp1	Pfubp1-Val1072Leu	Val1072Leu	6	6	0	0	0	0
Marigat	2020	pfubp1	Pfubp1-Val1211Gly	Val1211Gly	7	7	0	0	0	0
Marigat	2020	pfubp1	Pfubp1-Val2073Ile	Val2073Ile	6	6	0	0	0	0
Marigat	2020	pfubp1	Pfubp1-Val2653Ala	Val2653Ala	5	5	0	0	0	0
Marigat	2020	pfubp1	Pfubp1-Val2957_Asn2962dup	Val2957_Asn2962dup	7	7	0	0	0	0
Marigat	2020	pfubp1	Pfubp1-Val3072Ala	Val3072Ala	6	6	0	0	0	0
Marigat	2020	pfubp1	Pfubp1-Val3090Ala	Val3090Ala	2	2	0	0	0	0
Marigat	2020	pfubp1	Pfubp1-Val627Ile	Val627Ile	6	6	0	0	0	0
Marigat	2020	pfubp1	Pfubp1-Val666Ile	Val666Ile	6	6	0	0	0	0
Marigat	2020	pfubp1	Pfubp1-Val708Ala	Val708Ala	7	7	0	0	0	0
Marigat	2020	pfubp1	Pfubp1-Val739Leu	Val739Leu	7	7	0	0	0	0
Marigat	2020	pfubp1	Pfubp1-Val739Met	Val739Met	7	7	0	0	0	0
Marigat	2020	atp6	atp6-Ala621Asp	Ala621Asp	6	6	0	0	0	0
Marigat	2020	atp6	atp6-Ala623Glu	Ala623Glu	6	6	0	0	0	0
Marigat	2020	atp6	atp6-Ala630Asp	Ala630Asp	6	6	0	0	0	0
Marigat	2020	atp6	atp6-Ala630Ser	Ala630Ser	6	6	0	0	0	0
Marigat	2020	atp6	atp6-Ala630Thr	Ala630Thr	6	6	0	0	0	0
Marigat	2020	atp6	atp6-Asn569Lys	Asn569Lys	6	6	3	0	50	0
Marigat	2020	atp6	atp6-Asn569Ser	Asn569Ser	6	6	0	0	0	0
Marigat	2020	atp6	atp6-Asn644Ile	Asn644Ile	6	6	0	0	0	0
Marigat	2020	atp6	atp6-Asp436Tyr	Asp436Tyr	5	5	0	0	0	0
Marigat	2020	atp6	atp6-Gln266Glu	Gln266Glu	7	7	0	0	0	0
Marigat	2020	atp6	atp6-Glu431Lys	Glu431Lys	5	5	1	0	20	0
Marigat	2020	atp6	atp6-Glu605Asp	Glu605Asp	6	6	0	0	0	0
Marigat	2020	atp6	atp6-Glu643Gln	Glu643Gln	6	6	0	0	0	0
Marigat	2020	atp6	atp6-Gly627Arg	Gly627Arg	6	6	0	0	0	0
Marigat	2020	atp6	atp6-Gly639Asp	Gly639Asp	6	6	0	0	0	0
Marigat	2020	atp6	atp6-His243Tyr	His243Tyr	7	7	0	0	0	0
Marigat	2020	atp6	atp6-His647Asn	His647Asn	6	6	0	0	0	0
Marigat	2020	atp6	atp6-His747Tyr	His747Tyr	6	6	0	0	0	0
Marigat	2020	atp6	atp6-Leu402Val	Leu402Val	5	5	0	0	0	0
Marigat	2020	atp6	atp6-Lys578Arg	Lys578Arg	6	6	1	0	16.6667	0
Marigat	2020	atp6	atp6-Lys776Asn	Lys776Asn	6	6	0	0	0	0
Marigat	2020	atp6	atp6-Ser379Phe	Ser379Phe	5	5	0	0	0	0
Marigat	2020	atp6	atp6-Ser769Asn	Ser769Asn	6	6	0	0	0	0
Marigat	2020	atp6	atp6-Thr427Met	Thr427Met	5	5	0	0	0	0
Marigat	2020	atp6	atp6-Thr570Ile	Thr570Ile	6	6	0	0	0	0
Marigat	2020	atp6	atp6-Thr602Ile	Thr602Ile	6	6	0	0	0	0
Marigat	2020	atp6	atp6-Thr624Ile	Thr624Ile	6	6	0	0	0	0
Marigat	2020	atp6	atp6-Thr635Lys	Thr635Lys	6	6	0	0	0	0
Marigat	2021	pfap2mu	Pfap2mu-Ala236Thr	Ala236Thr	2	2	0	0	0	0
Marigat	2021	pfap2mu	Pfap2mu-Ala337Thr	Ala337Thr	3	3	0	0	0	0
Marigat	2021	pfap2mu	Pfap2mu-Arg146Lys	Arg146Lys	3	3	0	0	0	0
Marigat	2021	pfap2mu	Pfap2mu-Asn184His	Asn184His	2	2	0	0	0	0
Marigat	2021	pfap2mu	Pfap2mu-Asn232_Asn233del	Asn232_Asn233del	1	1	0	0	0	0
Marigat	2021	pfap2mu	Pfap2mu-Asn232_Asn233dup	Asn232_Asn233dup	1	1	0	0	0	0
Marigat	2021	pfap2mu	Pfap2mu-Asn233Lys	Asn233Lys	1	1	0	0	0	0
Marigat	2021	pfap2mu	Pfap2mu-Asn233del	Asn233del	1	1	0	0	0	0
Marigat	2021	pfap2mu	Pfap2mu-Asn233dup	Asn233dup	2	2	1	0	50	0
Marigat	2021	pfap2mu	Pfap2mu-Asn322Ile	Asn322Ile	3	3	0	0	0	0
Marigat	2021	pfap2mu	Pfap2mu-Asn324dup	Asn324dup	3	3	0	0	0	0
Marigat	2021	pfap2mu	Pfap2mu-Asn330dup	Asn330dup	3	3	0	0	0	0
Marigat	2021	pfap2mu	Pfap2mu-Gly315Asp	Gly315Asp	3	3	0	0	0	0
Marigat	2021	pfap2mu	Pfap2mu-Ile226_Asn227insAsn	Ile226_Asn227insAsn	1	1	0	0	0	0
Marigat	2021	pfap2mu	Pfap2mu-Leu518Ile	Leu518Ile	3	3	0	0	0	0
Marigat	2021	pfap2mu	Pfap2mu-Lys199Thr	Lys199Thr	2	2	0	0	0	0
Marigat	2021	pfap2mu	Pfap2mu-Lys209Arg	Lys209Arg	2	2	0	0	0	0
Marigat	2021	pfap2mu	Pfap2mu-Lys234dup	Lys234dup	1	1	1	0	100	0
Marigat	2021	pfap2mu	Pfap2mu-Phe437Leu	Phe437Leu	3	3	0	0	0	0
Marigat	2021	pfap2mu	Pfap2mu-Ser160Asn	Ser160Asn	3	3	0	0	0	0
Marigat	2021	pfap2mu	Pfap2mu-Ser160Thr	Ser160Thr	3	3	0	0	0	0
Marigat	2021	pfap2mu	Pfap2mu-Val127Leu	Val127Leu	3	3	0	0	0	0
Marigat	2021	pfap2mu	Pfap2mu-Val510Ile	Val510Ile	3	3	0	0	0	0
Marigat	2021	pfubp1	Pfubp1-Ala1883Thr	Ala1883Thr	4	4	0	0	0	0
Marigat	2021	pfubp1	Pfubp1-Ala3099Thr	Ala3099Thr	2	2	0	0	0	0
Marigat	2021	pfubp1	Pfubp1-Ala3099Val	Ala3099Val	2	2	0	0	0	0
Marigat	2021	pfubp1	Pfubp1-Ala3108Ser	Ala3108Ser	4	4	0	0	0	0
Marigat	2021	pfubp1	Pfubp1-Ala3108Thr	Ala3108Thr	4	4	0	0	0	0
Marigat	2021	pfubp1	Pfubp1-Ala3108Val	Ala3108Val	4	4	0	0	0	0
Marigat	2021	pfubp1	Pfubp1-Ala3117Thr	Ala3117Thr	4	4	0	0	0	0
Marigat	2021	pfubp1	Pfubp1-Arg1117His	Arg1117His	2	2	0	0	0	0
Marigat	2021	pfubp1	Pfubp1-Arg1133Ser	Arg1133Ser	2	2	2	0	100	0
Marigat	2021	pfubp1	Pfubp1-Arg1205Cys	Arg1205Cys	3	3	0	0	0	0
Marigat	2021	pfubp1	Pfubp1-Arg1499His	Arg1499His	4	4	0	0	0	0
Marigat	2021	pfubp1	Pfubp1-Arg1736His	Arg1736His	4	4	0	0	0	0
Marigat	2021	pfubp1	Pfubp1-Arg1736Leu	Arg1736Leu	4	4	0	0	0	0
Marigat	2021	pfubp1	Pfubp1-Arg2226Lys	Arg2226Lys	1	1	0	0	0	0
Marigat	2021	pfubp1	Pfubp1-Arg2229Lys	Arg2229Lys	1	1	0	0	0	0
Marigat	2021	pfubp1	Pfubp1-Arg2238Lys	Arg2238Lys	3	3	3	0	100	0
Marigat	2021	pfubp1	Pfubp1-Arg2361Cys	Arg2361Cys	4	4	0	0	0	0
Marigat	2021	pfubp1	Pfubp1-Arg2396Lys	Arg2396Lys	3	3	0	0	0	0
Marigat	2021	pfubp1	Pfubp1-Arg2643Lys	Arg2643Lys	3	3	0	0	0	0
Marigat	2021	pfubp1	Pfubp1-Arg3053Cys	Arg3053Cys	4	4	0	0	0	0
Marigat	2021	pfubp1	Pfubp1-Arg3086His	Arg3086His	4	4	0	0	0	0
Marigat	2021	pfubp1	Pfubp1-Arg3092His	Arg3092His	2	2	0	0	0	0
Marigat	2021	pfubp1	Pfubp1-Arg3119Cys	Arg3119Cys	4	4	0	0	0	0
Marigat	2021	pfubp1	Pfubp1-Asn1301Ser	Asn1301Ser	2	2	0	0	0	0
Marigat	2021	pfubp1	Pfubp1-Asn1375fs	Asn1375fs	2	2	0	0	0	0
Marigat	2021	pfubp1	Pfubp1-Asn1380fs	Asn1380fs	2	2	0	0	0	0
Marigat	2021	pfubp1	Pfubp1-Asn1518Tyr	Asn1518Tyr	1	1	0	0	0	0
Marigat	2021	pfubp1	Pfubp1-Asn157Lys	Asn157Lys	4	4	2	0	50	0
Marigat	2021	pfubp1	Pfubp1-Asn1582His	Asn1582His	1	1	0	0	0	0
Marigat	2021	pfubp1	Pfubp1-Asn1690Tyr	Asn1690Tyr	3	3	0	0	0	0
Marigat	2021	pfubp1	Pfubp1-Asn1703_Asn1704del	Asn1703_Asn1704del	1	1	0	0	0	0
Marigat	2021	pfubp1	Pfubp1-Asn1703_Asn1704dup	Asn1703_Asn1704dup	1	1	0	0	0	0
Marigat	2021	pfubp1	Pfubp1-Asn1704Lys	Asn1704Lys	1	1	0	0	0	0
Marigat	2021	pfubp1	Pfubp1-Asn1704_Asn1707delinsLys	Asn1704_Asn1707delinsLys	1	1	0	0	0	0
Marigat	2021	pfubp1	Pfubp1-Asn1704_Lys1705delinsLysAsnAsn	Asn1704_Lys1705delinsLysAsnAsn	1	1	0	0	0	0
Marigat	2021	pfubp1	Pfubp1-Asn1704del	Asn1704del	1	1	0	0	0	0
Marigat	2021	pfubp1	Pfubp1-Asn1704dup	Asn1704dup	2	2	2	0	100	0
Marigat	2021	pfubp1	Pfubp1-Asn1706Lys	Asn1706Lys	1	1	0	0	0	0
Marigat	2021	pfubp1	Pfubp1-Asn1707_Asn1708insLys	Asn1707_Asn1708insLys	1	1	0	0	0	0
Marigat	2021	pfubp1	Pfubp1-Asn1708_Asn1714del	Asn1708_Asn1714del	1	1	0	0	0	0
Marigat	2021	pfubp1	Pfubp1-Asn1709_Asn1710insLys	Asn1709_Asn1710insLys	1	1	0	0	0	0
Marigat	2021	pfubp1	Pfubp1-Asn1710Ser	Asn1710Ser	1	1	0	0	0	0
Marigat	2021	pfubp1	Pfubp1-Asn1710_Asn1714del	Asn1710_Asn1714del	1	1	0	0	0	0
Marigat	2021	pfubp1	Pfubp1-Asn1711_Asn1713del	Asn1711_Asn1713del	1	1	0	0	0	0
Marigat	2021	pfubp1	Pfubp1-Asn1712_Asn1713del	Asn1712_Asn1713del	1	1	0	0	0	0
Marigat	2021	pfubp1	Pfubp1-Asn1712_Asn1713dup	Asn1712_Asn1713dup	1	1	0	0	0	0
Marigat	2021	pfubp1	Pfubp1-Asn1712_Asn1714del	Asn1712_Asn1714del	1	1	0	0	0	0
Marigat	2021	pfubp1	Pfubp1-Asn1712_Asn1714dup	Asn1712_Asn1714dup	1	1	0	0	0	0
Marigat	2021	pfubp1	Pfubp1-Asn1713_Asn1714del	Asn1713_Asn1714del	1	1	0	0	0	0
Marigat	2021	pfubp1	Pfubp1-Asn1713_Asn1714dup	Asn1713_Asn1714dup	1	1	0	0	0	0
Marigat	2021	pfubp1	Pfubp1-Asn1713dup	Asn1713dup	1	1	0	0	0	0
Marigat	2021	pfubp1	Pfubp1-Asn1714del	Asn1714del	1	1	0	0	0	0
Marigat	2021	pfubp1	Pfubp1-Asn1714dup	Asn1714dup	2	2	1	0	50	0
Marigat	2021	pfubp1	Pfubp1-Asn1717_Asn1718dup	Asn1717_Asn1718dup	1	1	0	0	0	0
Marigat	2021	pfubp1	Pfubp1-Asn1718del	Asn1718del	1	1	0	0	0	0
Marigat	2021	pfubp1	Pfubp1-Asn1718dup	Asn1718dup	1	1	0	0	0	0
Marigat	2021	pfubp1	Pfubp1-Asn1719_Asn1720dup	Asn1719_Asn1720dup	1	1	0	0	0	0
Marigat	2021	pfubp1	Pfubp1-Asn1719_Asn1720insTyr	Asn1719_Asn1720insTyr	1	1	0	0	0	0
Marigat	2021	pfubp1	Pfubp1-Asn172Tyr	Asn172Tyr	4	4	0	0	0	0
Marigat	2021	pfubp1	Pfubp1-Asn1743del	Asn1743del	4	4	0	0	0	0
Marigat	2021	pfubp1	Pfubp1-Asn178Ser	Asn178Ser	4	4	0	0	0	0
Marigat	2021	pfubp1	Pfubp1-Asn1942Lys	Asn1942Lys	2	2	2	0	100	0
Marigat	2021	pfubp1	Pfubp1-Asn1951fs	Asn1951fs	3	3	0	0	0	0
Marigat	2021	pfubp1	Pfubp1-Asn1958fs	Asn1958fs	3	3	0	0	0	0
Marigat	2021	pfubp1	Pfubp1-Asn1963Lys	Asn1963Lys	3	3	0	0	0	0
Marigat	2021	pfubp1	Pfubp1-Asn1966Lys	Asn1966Lys	3	3	0	0	0	0
Marigat	2021	pfubp1	Pfubp1-Asn198_Asn200delinsLys	Asn198_Asn200delinsLys	1	1	0	0	0	0
Marigat	2021	pfubp1	Pfubp1-Asn204_Asn208del	Asn204_Asn208del	1	1	0	0	0	0
Marigat	2021	pfubp1	Pfubp1-Asn205_Asn208del	Asn205_Asn208del	1	1	0	0	0	0
Marigat	2021	pfubp1	Pfubp1-Asn205_Asn208dup	Asn205_Asn208dup	1	1	0	0	0	0
Marigat	2021	pfubp1	Pfubp1-Asn206_Asn208del	Asn206_Asn208del	1	1	0	0	0	0
Marigat	2021	pfubp1	Pfubp1-Asn206_Asn208dup	Asn206_Asn208dup	1	1	0	0	0	0
Marigat	2021	pfubp1	Pfubp1-Asn207_Asn208del	Asn207_Asn208del	2	2	1	0	50	0
Marigat	2021	pfubp1	Pfubp1-Asn207_Asn208dup	Asn207_Asn208dup	1	1	0	0	0	0
Marigat	2021	pfubp1	Pfubp1-Asn208del	Asn208del	3	3	3	0	100	0
Marigat	2021	pfubp1	Pfubp1-Asn208dup	Asn208dup	1	1	0	0	0	0
Marigat	2021	pfubp1	Pfubp1-Asn22_Asn26del	Asn22_Asn26del	1	1	0	0	0	0
Marigat	2021	pfubp1	Pfubp1-Asn230_Asn233dup	Asn230_Asn233dup	1	1	1	0	100	0
Marigat	2021	pfubp1	Pfubp1-Asn233_Tyr234insAsnSerIleAsnAsnSerIleAsn	Asn233_Tyr234insAsnSerIleAsnAsnSerIleAsn	3	3	3	0	100	0
Marigat	2021	pfubp1	Pfubp1-Asn2351_Thr2353del	Asn2351_Thr2353del	1	1	1	0	100	0
Marigat	2021	pfubp1	Pfubp1-Asn2359Lys	Asn2359Lys	4	4	1	0	25	0
Marigat	2021	pfubp1	Pfubp1-Asn2359Thr	Asn2359Thr	4	4	1	0	25	0
Marigat	2021	pfubp1	Pfubp1-Asn23_Asn26del	Asn23_Asn26del	1	1	0	0	0	0
Marigat	2021	pfubp1	Pfubp1-Asn244fs	Asn244fs	4	4	0	0	0	0
Marigat	2021	pfubp1	Pfubp1-Asn24_Asn26del	Asn24_Asn26del	1	1	0	0	0	0
Marigat	2021	pfubp1	Pfubp1-Asn24_Asn26dup	Asn24_Asn26dup	1	1	0	0	0	0
Marigat	2021	pfubp1	Pfubp1-Asn2524Ile	Asn2524Ile	4	4	0	0	0	0
Marigat	2021	pfubp1	Pfubp1-Asn2526Ile	Asn2526Ile	4	4	0	0	0	0
Marigat	2021	pfubp1	Pfubp1-Asn25_Asn26del	Asn25_Asn26del	3	3	2	0	66.6667	0
Marigat	2021	pfubp1	Pfubp1-Asn25_Asn26dup	Asn25_Asn26dup	1	1	0	0	0	0
Marigat	2021	pfubp1	Pfubp1-Asn25_Ile27delinsMet	Asn25_Ile27delinsMet	1	1	0	0	0	0
Marigat	2021	pfubp1	Pfubp1-Asn2662Tyr	Asn2662Tyr	3	3	0	0	0	0
Marigat	2021	pfubp1	Pfubp1-Asn26del	Asn26del	1	1	1	0	100	0
Marigat	2021	pfubp1	Pfubp1-Asn26dup	Asn26dup	1	1	0	0	0	0
Marigat	2021	pfubp1	Pfubp1-Asn274Lys	Asn274Lys	1	1	0	0	0	0
Marigat	2021	pfubp1	Pfubp1-Asn274del	Asn274del	1	1	0	0	0	0
Marigat	2021	pfubp1	Pfubp1-Asn274fs	Asn274fs	2	2	1	0	50	0
Marigat	2021	pfubp1	Pfubp1-Asn2788dup	Asn2788dup	3	3	0	0	0	0
Marigat	2021	pfubp1	Pfubp1-Asn2813Lys	Asn2813Lys	4	4	0	0	0	0
Marigat	2021	pfubp1	Pfubp1-Asn2859Ser	Asn2859Ser	4	4	0	0	0	0
Marigat	2021	pfubp1	Pfubp1-Asn2873Ile	Asn2873Ile	3	3	0	0	0	0
Marigat	2021	pfubp1	Pfubp1-Asn2982Lys	Asn2982Lys	4	4	0	0	0	0
Marigat	2021	pfubp1	Pfubp1-Asn2991Lys	Asn2991Lys	4	4	0	0	0	0
Marigat	2021	pfubp1	Pfubp1-Asn300Lys	Asn300Lys	1	1	0	0	0	0
Marigat	2021	pfubp1	Pfubp1-Asn300fs	Asn300fs	1	1	0	0	0	0
Marigat	2021	pfubp1	Pfubp1-Asn304_Lys307del	Asn304_Lys307del	1	1	0	0	0	0
Marigat	2021	pfubp1	Pfubp1-Asn304fs	Asn304fs	1	1	0	0	0	0
Marigat	2021	pfubp1	Pfubp1-Asn305Lys	Asn305Lys	1	1	0	0	0	0
Marigat	2021	pfubp1	Pfubp1-Asn305_Asn314del	Asn305_Asn314del	1	1	0	0	0	0
Marigat	2021	pfubp1	Pfubp1-Asn305fs	Asn305fs	1	1	0	0	0	0
Marigat	2021	pfubp1	Pfubp1-Asn3091_Arg3092insHisValAsn	Asn3091_Arg3092insHisValAsn	1	1	0	0	0	0
Marigat	2021	pfubp1	Pfubp1-Asn3094Ser	Asn3094Ser	2	2	1	0	50	0
Marigat	2021	pfubp1	Pfubp1-Asn3097Asp	Asn3097Asp	2	2	0	0	0	0
Marigat	2021	pfubp1	Pfubp1-Asn3106Asp	Asn3106Asp	4	4	0	0	0	0
Marigat	2021	pfubp1	Pfubp1-Asn314fs	Asn314fs	1	1	0	0	0	0
Marigat	2021	pfubp1	Pfubp1-Asn319Lys	Asn319Lys	3	3	0	0	0	0
Marigat	2021	pfubp1	Pfubp1-Asn347Asp	Asn347Asp	3	3	0	0	0	0
Marigat	2021	pfubp1	Pfubp1-Asn347_Asn348insAsp	Asn347_Asn348insAsp	3	3	0	0	0	0
Marigat	2021	pfubp1	Pfubp1-Asn348Asp	Asn348Asp	3	3	0	0	0	0
Marigat	2021	pfubp1	Pfubp1-Asn481_Asn482del	Asn481_Asn482del	2	2	2	0	100	0
Marigat	2021	pfubp1	Pfubp1-Asn573Lys	Asn573Lys	1	1	0	0	0	0
Marigat	2021	pfubp1	Pfubp1-Asn638Asp	Asn638Asp	3	3	0	0	0	0
Marigat	2021	pfubp1	Pfubp1-Asn640Lys	Asn640Lys	3	3	0	0	0	0
Marigat	2021	pfubp1	Pfubp1-Asn759_Asp763del	Asn759_Asp763del	3	3	2	0	66.6667	0
Marigat	2021	pfubp1	Pfubp1-Asn759_Asp763dup	Asn759_Asp763dup	1	1	0	0	0	0
Marigat	2021	pfubp1	Pfubp1-Asn789delinsAspAspAsnAspAspAspAspAspAspAsp	Asn789delinsAspAspAsnAspAspAspAspAspAspAsp	2	2	2	0	100	0
Marigat	2021	pfubp1	Pfubp1-Asn846Lys	Asn846Lys	4	4	0	0	0	0
Marigat	2021	pfubp1	Pfubp1-Asn846fs	Asn846fs	4	4	0	0	0	0
Marigat	2021	pfubp1	Pfubp1-Asn912Tyr	Asn912Tyr	3	3	0	0	0	0
Marigat	2021	pfubp1	Pfubp1-Asn917Lys	Asn917Lys	3	3	0	0	0	0
Marigat	2021	pfubp1	Pfubp1-Asn920Asp	Asn920Asp	3	3	0	0	0	0
Marigat	2021	pfubp1	Pfubp1-Asn964_Lys968delinsLysLysAsnIle	Asn964_Lys968delinsLysLysAsnIle	1	1	0	0	0	0
Marigat	2021	pfubp1	Pfubp1-Asn964_Lys968delinsLysLysLysIle	Asn964_Lys968delinsLysLysLysIle	1	1	0	0	0	0
Marigat	2021	pfubp1	Pfubp1-Asn964fs	Asn964fs	1	1	0	0	0	0
Marigat	2021	pfubp1	Pfubp1-Asn977Lys	Asn977Lys	1	1	0	0	0	0
Marigat	2021	pfubp1	Pfubp1-Asn977del	Asn977del	1	1	0	0	0	0
Marigat	2021	pfubp1	Pfubp1-Asn977fs	Asn977fs	1	1	1	0	100	0
Marigat	2021	pfubp1	Pfubp1-Asp1073His	Asp1073His	3	3	0	0	0	0
Marigat	2021	pfubp1	Pfubp1-Asp110Glu	Asp110Glu	3	3	0	0	0	0
Marigat	2021	pfubp1	Pfubp1-Asp1155fs	Asp1155fs	4	4	0	0	0	0
Marigat	2021	pfubp1	Pfubp1-Asp1220Gly	Asp1220Gly	3	3	0	0	0	0
Marigat	2021	pfubp1	Pfubp1-Asp1315His	Asp1315His	2	2	0	0	0	0
Marigat	2021	pfubp1	Pfubp1-Asp1485Asn	Asp1485Asn	3	3	0	0	0	0
Marigat	2021	pfubp1	Pfubp1-Asp1485His	Asp1485His	3	3	0	0	0	0
Marigat	2021	pfubp1	Pfubp1-Asp1485Tyr	Asp1485Tyr	3	3	0	0	0	0
Marigat	2021	pfubp1	Pfubp1-Asp1510Asn	Asp1510Asn	4	4	0	0	0	0
Marigat	2021	pfubp1	Pfubp1-Asp1522Glu	Asp1522Glu	1	1	0	0	0	0
Marigat	2021	pfubp1	Pfubp1-Asp1522_Tyr1527dup	Asp1522_Tyr1527dup	1	1	0	0	0	0
Marigat	2021	pfubp1	Pfubp1-Asp1525Glu	Asp1525Glu	1	1	0	0	0	0
Marigat	2021	pfubp1	Pfubp1-Asp1525_Lys1526insLysTyrGlu	Asp1525_Lys1526insLysTyrGlu	1	1	0	0	0	0
Marigat	2021	pfubp1	Pfubp1-Asp1525_Tyr1527del	Asp1525_Tyr1527del	1	1	0	0	0	0
Marigat	2021	pfubp1	Pfubp1-Asp1525_Tyr1527dup	Asp1525_Tyr1527dup	1	1	0	0	0	0
Marigat	2021	pfubp1	Pfubp1-Asp1525_Tyr1530del	Asp1525_Tyr1530del	1	1	0	0	0	0
Marigat	2021	pfubp1	Pfubp1-Asp1525_Tyr1530dup	Asp1525_Tyr1530dup	1	1	0	0	0	0
Marigat	2021	pfubp1	Pfubp1-Asp1534Glu	Asp1534Glu	1	1	0	0	0	0
Marigat	2021	pfubp1	Pfubp1-Asp158Asn	Asp158Asn	2	2	0	0	0	0
Marigat	2021	pfubp1	Pfubp1-Asp1674Gly	Asp1674Gly	3	3	0	0	0	0
Marigat	2021	pfubp1	Pfubp1-Asp168His	Asp168His	4	4	0	0	0	0
Marigat	2021	pfubp1	Pfubp1-Asp180Tyr	Asp180Tyr	4	4	0	0	0	0
Marigat	2021	pfubp1	Pfubp1-Asp1878Glu	Asp1878Glu	4	4	0	0	0	0
Marigat	2021	pfubp1	Pfubp1-Asp1975fs	Asp1975fs	3	3	0	0	0	0
Marigat	2021	pfubp1	Pfubp1-Asp1977Ala	Asp1977Ala	3	3	0	0	0	0
Marigat	2021	pfubp1	Pfubp1-Asp2026Val	Asp2026Val	3	3	0	0	0	0
Marigat	2021	pfubp1	Pfubp1-Asp215Tyr	Asp215Tyr	4	4	0	0	0	0
Marigat	2021	pfubp1	Pfubp1-Asp2756Gly	Asp2756Gly	3	3	0	0	0	0
Marigat	2021	pfubp1	Pfubp1-Asp280Ala	Asp280Ala	2	2	1	0	50	0
Marigat	2021	pfubp1	Pfubp1-Asp287Asn	Asp287Asn	3	3	0	0	0	0
Marigat	2021	pfubp1	Pfubp1-Asp287Tyr	Asp287Tyr	3	3	0	0	0	0
Marigat	2021	pfubp1	Pfubp1-Asp3136Asn	Asp3136Asn	4	4	0	0	0	0
Marigat	2021	pfubp1	Pfubp1-Asp338_Asn339insAspAsnAsnAsp	Asp338_Asn339insAspAsnAsnAsp	3	3	3	0	100	0
Marigat	2021	pfubp1	Pfubp1-Asp41Gly	Asp41Gly	3	3	0	0	0	0
Marigat	2021	pfubp1	Pfubp1-Asp747Gly	Asp747Gly	1	1	0	0	0	0
Marigat	2021	pfubp1	Pfubp1-Asp748Tyr	Asp748Tyr	1	1	0	0	0	0
Marigat	2021	pfubp1	Pfubp1-Asp753_Asn754insLysLysGlyGlyAsp	Asp753_Asn754insLysLysGlyGlyAsp	1	1	0	0	0	0
Marigat	2021	pfubp1	Pfubp1-Asp910Asn	Asp910Asn	3	3	0	0	0	0
Marigat	2021	pfubp1	Pfubp1-Cys2546Phe	Cys2546Phe	4	4	0	0	0	0
Marigat	2021	pfubp1	Pfubp1-Cys2818Gly	Cys2818Gly	4	4	0	0	0	0
Marigat	2021	pfubp1	Pfubp1-Cys2818Tyr	Cys2818Tyr	4	4	0	0	0	0
Marigat	2021	pfubp1	Pfubp1-Cys2818_Lys2821dup	Cys2818_Lys2821dup	4	4	0	0	0	0
Marigat	2021	pfubp1	Pfubp1-Cys2818_Lys2825dup	Cys2818_Lys2825dup	4	4	0	0	0	0
Marigat	2021	pfubp1	Pfubp1-Gln1082His	Gln1082His	2	2	0	0	0	0
Marigat	2021	pfubp1	Pfubp1-Gln2812_Asn2813insLysGlyGluGlnAsnGlyGluGln	Gln2812_Asn2813insLysGlyGluGlnAsnGlyGluGln	4	4	0	0	0	0
Marigat	2021	pfubp1	Pfubp1-Gln2824_Glu2827dup	Gln2824_Glu2827dup	4	4	0	0	0	0
Marigat	2021	pfubp1	Pfubp1-Gln740Arg	Gln740Arg	4	4	0	0	0	0
Marigat	2021	pfubp1	Pfubp1-Gln740Lys	Gln740Lys	4	4	0	0	0	0
Marigat	2021	pfubp1	Pfubp1-Gln845fs	Gln845fs	4	4	0	0	0	0
Marigat	2021	pfubp1	Pfubp1-Gln853Leu	Gln853Leu	4	4	0	0	0	0
Marigat	2021	pfubp1	Pfubp1-Glu1011Lys	Glu1011Lys	3	3	0	0	0	0
Marigat	2021	pfubp1	Pfubp1-Glu1085Lys	Glu1085Lys	2	2	0	0	0	0
Marigat	2021	pfubp1	Pfubp1-Glu1218Gly	Glu1218Gly	3	3	0	0	0	0
Marigat	2021	pfubp1	Pfubp1-Glu1509del	Glu1509del	4	4	0	0	0	0
Marigat	2021	pfubp1	Pfubp1-Glu1516_Asn1518del	Glu1516_Asn1518del	4	4	0	0	0	0
Marigat	2021	pfubp1	Pfubp1-Glu1519Asp	Glu1519Asp	1	1	0	0	0	0
Marigat	2021	pfubp1	Pfubp1-Glu1519_Lys1520insLysTyrAsp	Glu1519_Lys1520insLysTyrAsp	1	1	0	0	0	0
Marigat	2021	pfubp1	Pfubp1-Glu1528Asp	Glu1528Asp	1	1	0	0	0	0
Marigat	2021	pfubp1	Pfubp1-Glu1528_Glu1531delinsAsp	Glu1528_Glu1531delinsAsp	1	1	0	0	0	0
Marigat	2021	pfubp1	Pfubp1-Glu1528_Glu1531delinsAspLysTyrAspLysTyrAsp	Glu1528_Glu1531delinsAspLysTyrAspLysTyrAsp	1	1	0	0	0	0
Marigat	2021	pfubp1	Pfubp1-Glu1528_Tyr1533dup	Glu1528_Tyr1533dup	1	1	0	0	0	0
Marigat	2021	pfubp1	Pfubp1-Glu1528delinsAspLysTyrAsp	Glu1528delinsAspLysTyrAsp	1	1	0	0	0	0
Marigat	2021	pfubp1	Pfubp1-Glu1531Asp	Glu1531Asp	1	1	0	0	0	0
Marigat	2021	pfubp1	Pfubp1-Glu1531Val	Glu1531Val	1	1	0	0	0	0
Marigat	2021	pfubp1	Pfubp1-Glu1531_Tyr1533del	Glu1531_Tyr1533del	4	4	3	0	75	0
Marigat	2021	pfubp1	Pfubp1-Glu1531_Tyr1533dup	Glu1531_Tyr1533dup	1	1	0	0	0	0
Marigat	2021	pfubp1	Pfubp1-Glu154*	Glu154*	2	2	0	0	0	0
Marigat	2021	pfubp1	Pfubp1-Glu154Gln	Glu154Gln	2	2	0	0	0	0
Marigat	2021	pfubp1	Pfubp1-Glu1915Lys	Glu1915Lys	4	4	4	0	100	0
Marigat	2021	pfubp1	Pfubp1-Glu1922Lys	Glu1922Lys	4	4	0	0	0	0
Marigat	2021	pfubp1	Pfubp1-Glu1929Lys	Glu1929Lys	1	1	0	0	0	0
Marigat	2021	pfubp1	Pfubp1-Glu241*	Glu241*	4	4	0	0	0	0
Marigat	2021	pfubp1	Pfubp1-Glu2823_Tyr2826del	Glu2823_Tyr2826del	4	4	0	0	0	0
Marigat	2021	pfubp1	Pfubp1-Glu315Asp	Glu315Asp	1	1	0	0	0	0
Marigat	2021	pfubp1	Pfubp1-Glu317Asp	Glu317Asp	3	3	0	0	0	0
Marigat	2021	pfubp1	Pfubp1-Glu317Val	Glu317Val	3	3	0	0	0	0
Marigat	2021	pfubp1	Pfubp1-Glu440Val	Glu440Val	2	2	0	0	0	0
Marigat	2021	pfubp1	Pfubp1-Glu569Lys	Glu569Lys	1	1	0	0	0	0
Marigat	2021	pfubp1	Pfubp1-Glu737del	Glu737del	4	4	0	0	0	0
Marigat	2021	pfubp1	Pfubp1-Glu852Val	Glu852Val	4	4	0	0	0	0
Marigat	2021	pfubp1	Pfubp1-GluTyr154*	GluTyr154*	2	2	0	0	0	0
Marigat	2021	pfubp1	Pfubp1-GluTyrLysAsn154*	GluTyrLysAsn154*	2	2	0	0	0	0
Marigat	2021	pfubp1	Pfubp1-Gly1281Cys	Gly1281Cys	2	2	0	0	0	0
Marigat	2021	pfubp1	Pfubp1-Gly1281Ser	Gly1281Ser	2	2	0	0	0	0
Marigat	2021	pfubp1	Pfubp1-Gly1620Glu	Gly1620Glu	3	3	0	0	0	0
Marigat	2021	pfubp1	Pfubp1-Gly170Ala	Gly170Ala	4	4	0	0	0	0
Marigat	2021	pfubp1	Pfubp1-Gly1900Arg	Gly1900Arg	4	4	0	0	0	0
Marigat	2021	pfubp1	Pfubp1-Gly2350fs	Gly2350fs	1	1	1	0	100	0
Marigat	2021	pfubp1	Pfubp1-Gly2806Val	Gly2806Val	4	4	0	0	0	0
Marigat	2021	pfubp1	Pfubp1-Gly2810Cys	Gly2810Cys	4	4	0	0	0	0
Marigat	2021	pfubp1	Pfubp1-Gly2814Cys	Gly2814Cys	4	4	0	0	0	0
Marigat	2021	pfubp1	Pfubp1-Gly2814Tyr	Gly2814Tyr	4	4	0	0	0	0
Marigat	2021	pfubp1	Pfubp1-Gly3089Arg	Gly3089Arg	1	1	0	0	0	0
Marigat	2021	pfubp1	Pfubp1-Gly310fs	Gly310fs	1	1	0	0	0	0
Marigat	2021	pfubp1	Pfubp1-His1091Leu	His1091Leu	2	2	0	0	0	0
Marigat	2021	pfubp1	Pfubp1-His1107Tyr	His1107Tyr	3	3	0	0	0	0
Marigat	2021	pfubp1	Pfubp1-His1161Tyr	His1161Tyr	4	4	0	0	0	0
Marigat	2021	pfubp1	Pfubp1-His1406Leu	His1406Leu	2	2	0	0	0	0
Marigat	2021	pfubp1	Pfubp1-His17delinsAsnAsn	His17delinsAsnAsn	1	1	0	0	0	0
Marigat	2021	pfubp1	Pfubp1-His17fs	His17fs	1	1	0	0	0	0
Marigat	2021	pfubp1	Pfubp1-His2001Gln	His2001Gln	3	3	0	0	0	0
Marigat	2021	pfubp1	Pfubp1-His2246Tyr	His2246Tyr	3	3	0	0	0	0
Marigat	2021	pfubp1	Pfubp1-His224Gln	His224Gln	4	4	0	0	0	0
Marigat	2021	pfubp1	Pfubp1-His238Asp	His238Asp	4	4	0	0	0	0
Marigat	2021	pfubp1	Pfubp1-His2552Tyr	His2552Tyr	4	4	0	0	0	0
Marigat	2021	pfubp1	Pfubp1-His2577Asn	His2577Asn	2	2	0	0	0	0
Marigat	2021	pfubp1	Pfubp1-His2577Tyr	His2577Tyr	2	2	0	0	0	0
Marigat	2021	pfubp1	Pfubp1-His3074Arg	His3074Arg	4	4	0	0	0	0
Marigat	2021	pfubp1	Pfubp1-His3083Arg	His3083Arg	4	4	0	0	0	0
Marigat	2021	pfubp1	Pfubp1-His3098Arg	His3098Arg	2	2	0	0	0	0
Marigat	2021	pfubp1	Pfubp1-His3098Asp	His3098Asp	2	2	0	0	0	0
Marigat	2021	pfubp1	Pfubp1-His3098Gly	His3098Gly	2	2	0	0	0	0
Marigat	2021	pfubp1	Pfubp1-His3107Gly	His3107Gly	4	4	0	0	0	0
Marigat	2021	pfubp1	Pfubp1-His504Tyr	His504Tyr	3	3	0	0	0	0
Marigat	2021	pfubp1	Pfubp1-His90Tyr	His90Tyr	3	3	0	0	0	0
Marigat	2021	pfubp1	Pfubp1-Ile1210Met	Ile1210Met	4	4	0	0	0	0
Marigat	2021	pfubp1	Pfubp1-Ile1787Met	Ile1787Met	2	2	0	0	0	0
Marigat	2021	pfubp1	Pfubp1-Ile1874Val	Ile1874Val	4	4	0	0	0	0
Marigat	2021	pfubp1	Pfubp1-Ile1980Thr	Ile1980Thr	3	3	0	0	0	0
Marigat	2021	pfubp1	Pfubp1-Ile27Met	Ile27Met	1	1	0	0	0	0
Marigat	2021	pfubp1	Pfubp1-Ile2864Thr	Ile2864Thr	3	3	0	0	0	0
Marigat	2021	pfubp1	Pfubp1-Ile2963Thr	Ile2963Thr	4	4	0	0	0	0
Marigat	2021	pfubp1	Pfubp1-Ile2963Val	Ile2963Val	4	4	0	0	0	0
Marigat	2021	pfubp1	Pfubp1-Ile572Lys	Ile572Lys	1	1	1	0	100	0
Marigat	2021	pfubp1	Pfubp1-Ile808Phe	Ile808Phe	3	3	0	0	0	0
Marigat	2021	pfubp1	Pfubp1-Ile959Met	Ile959Met	1	1	0	0	0	0
Marigat	2021	pfubp1	Pfubp1-Leu2006Pro	Leu2006Pro	3	3	0	0	0	0
Marigat	2021	pfubp1	Pfubp1-Leu2258Ile	Leu2258Ile	3	3	0	0	0	0
Marigat	2021	pfubp1	Pfubp1-Leu276Phe	Leu276Phe	1	1	0	0	0	0
Marigat	2021	pfubp1	Pfubp1-Leu58Ser	Leu58Ser	3	3	0	0	0	0
Marigat	2021	pfubp1	Pfubp1-Leu978fs	Leu978fs	1	1	0	0	0	0
Marigat	2021	pfubp1	Pfubp1-Lys1061_Asn1064dup	Lys1061_Asn1064dup	3	3	0	0	0	0
Marigat	2021	pfubp1	Pfubp1-Lys1063_Asn1064del	Lys1063_Asn1064del	3	3	0	0	0	0
Marigat	2021	pfubp1	Pfubp1-Lys1086Arg	Lys1086Arg	2	2	0	0	0	0
Marigat	2021	pfubp1	Pfubp1-Lys1193Thr	Lys1193Thr	3	3	0	0	0	0
Marigat	2021	pfubp1	Pfubp1-Lys1312_Asp1317dup	Lys1312_Asp1317dup	2	2	0	0	0	0
Marigat	2021	pfubp1	Pfubp1-Lys1314_Asp1317dup	Lys1314_Asp1317dup	2	2	0	0	0	0
Marigat	2021	pfubp1	Pfubp1-Lys1316_Asp1317del	Lys1316_Asp1317del	2	2	0	0	0	0
Marigat	2021	pfubp1	Pfubp1-Lys1316_Asp1317dup	Lys1316_Asp1317dup	2	2	0	0	0	0
Marigat	2021	pfubp1	Pfubp1-Lys1376Gln	Lys1376Gln	2	2	0	0	0	0
Marigat	2021	pfubp1	Pfubp1-Lys147Asn	Lys147Asn	2	2	0	0	0	0
Marigat	2021	pfubp1	Pfubp1-Lys1507_Asn1518del	Lys1507_Asn1518del	4	4	0	0	0	0
Marigat	2021	pfubp1	Pfubp1-Lys1526_Glu1528del	Lys1526_Glu1528del	1	1	0	0	0	0
Marigat	2021	pfubp1	Pfubp1-Lys1649Asn	Lys1649Asn	3	3	0	0	0	0
Marigat	2021	pfubp1	Pfubp1-Lys165Asn	Lys165Asn	4	4	1	0	25	0
Marigat	2021	pfubp1	Pfubp1-Lys165Thr	Lys165Thr	4	4	0	0	0	0
Marigat	2021	pfubp1	Pfubp1-Lys166Asn	Lys166Asn	4	4	1	0	25	0
Marigat	2021	pfubp1	Pfubp1-Lys166Met	Lys166Met	4	4	0	0	0	0
Marigat	2021	pfubp1	Pfubp1-Lys166Thr	Lys166Thr	4	4	0	0	0	0
Marigat	2021	pfubp1	Pfubp1-Lys167Asn	Lys167Asn	4	4	2	0	50	0
Marigat	2021	pfubp1	Pfubp1-Lys167Thr	Lys167Thr	4	4	0	0	0	0
Marigat	2021	pfubp1	Pfubp1-Lys1705Asn	Lys1705Asn	1	1	0	0	0	0
Marigat	2021	pfubp1	Pfubp1-Lys1705delinsAsnLysAsn	Lys1705delinsAsnLysAsn	1	1	0	0	0	0
Marigat	2021	pfubp1	Pfubp1-Lys1914Asn	Lys1914Asn	4	4	4	0	100	0
Marigat	2021	pfubp1	Pfubp1-Lys1921Asn	Lys1921Asn	4	4	0	0	0	0
Marigat	2021	pfubp1	Pfubp1-Lys1928Asn	Lys1928Asn	1	1	0	0	0	0
Marigat	2021	pfubp1	Pfubp1-Lys1949Asn	Lys1949Asn	3	3	0	0	0	0
Marigat	2021	pfubp1	Pfubp1-Lys1956Arg	Lys1956Arg	3	3	0	0	0	0
Marigat	2021	pfubp1	Pfubp1-Lys1956Asn	Lys1956Asn	3	3	0	0	0	0
Marigat	2021	pfubp1	Pfubp1-Lys1957Glu	Lys1957Glu	3	3	0	0	0	0
Marigat	2021	pfubp1	Pfubp1-Lys1964_Asn1970del	Lys1964_Asn1970del	3	3	0	0	0	0
Marigat	2021	pfubp1	Pfubp1-Lys1987Asn	Lys1987Asn	3	3	0	0	0	0
Marigat	2021	pfubp1	Pfubp1-Lys2657Asn	Lys2657Asn	3	3	0	0	0	0
Marigat	2021	pfubp1	Pfubp1-Lys273del	Lys273del	1	1	0	0	0	0
Marigat	2021	pfubp1	Pfubp1-Lys2805Asn	Lys2805Asn	4	4	0	0	0	0
Marigat	2021	pfubp1	Pfubp1-Lys2805Thr	Lys2805Thr	4	4	0	0	0	0
Marigat	2021	pfubp1	Pfubp1-Lys2809Asn	Lys2809Asn	4	4	0	0	0	0
Marigat	2021	pfubp1	Pfubp1-Lys2809_Gln2812del	Lys2809_Gln2812del	4	4	0	0	0	0
Marigat	2021	pfubp1	Pfubp1-Lys2809_Gln2812dup	Lys2809_Gln2812dup	4	4	0	0	0	0
Marigat	2021	pfubp1	Pfubp1-Lys2817Asn	Lys2817Asn	4	4	0	0	0	0
Marigat	2021	pfubp1	Pfubp1-Lys2821Asn	Lys2821Asn	4	4	0	0	0	0
Marigat	2021	pfubp1	Pfubp1-Lys2821_Tyr2822insCysGluGlnLysTyrGluGlnLys	Lys2821_Tyr2822insCysGluGlnLysTyrGluGlnLys	4	4	0	0	0	0
Marigat	2021	pfubp1	Pfubp1-Lys2825_Tyr2826insCysGluGlnLys	Lys2825_Tyr2826insCysGluGlnLys	4	4	0	0	0	0
Marigat	2021	pfubp1	Pfubp1-Lys2843Asn	Lys2843Asn	4	4	0	0	0	0
Marigat	2021	pfubp1	Pfubp1-Lys306Asn	Lys306Asn	1	1	0	0	0	0
Marigat	2021	pfubp1	Pfubp1-Lys307Ile	Lys307Ile	1	1	0	0	0	0
Marigat	2021	pfubp1	Pfubp1-Lys309Asn	Lys309Asn	1	1	0	0	0	0
Marigat	2021	pfubp1	Pfubp1-Lys311Glu	Lys311Glu	1	1	0	0	0	0
Marigat	2021	pfubp1	Pfubp1-Lys311fs	Lys311fs	1	1	0	0	0	0
Marigat	2021	pfubp1	Pfubp1-Lys313Ile	Lys313Ile	1	1	0	0	0	0
Marigat	2021	pfubp1	Pfubp1-Lys460*	Lys460*	2	2	0	0	0	0
Marigat	2021	pfubp1	Pfubp1-Lys750Asn	Lys750Asn	1	1	0	0	0	0
Marigat	2021	pfubp1	Pfubp1-Lys779_Asp792delinsAsnLysAspAspAspAspAspAspAspAspAspAsn	Lys779_Asp792delinsAsnLysAspAspAspAspAspAspAspAspAspAsn	1	1	1	0	100	0
Marigat	2021	pfubp1	Pfubp1-Lys844fs	Lys844fs	4	4	0	0	0	0
Marigat	2021	pfubp1	Pfubp1-Lys877Arg	Lys877Arg	4	4	0	0	0	0
Marigat	2021	pfubp1	Pfubp1-Lys895Asn	Lys895Asn	3	3	0	0	0	0
Marigat	2021	pfubp1	Pfubp1-Lys906Asn	Lys906Asn	3	3	3	0	100	0
Marigat	2021	pfubp1	Pfubp1-Lys976del	Lys976del	1	1	0	0	0	0
Marigat	2021	pfubp1	Pfubp1-Lys976fs	Lys976fs	1	1	0	0	0	0
Marigat	2021	pfubp1	Pfubp1-LysValSerSerLysTyrLeuGlu147*	LysValSerSerLysTyrLeuGlu147*	2	2	0	0	0	0
Marigat	2021	pfubp1	Pfubp1-LysValSerSerLysTyrLeuGluTyr147*	LysValSerSerLysTyrLeuGluTyr147*	2	2	1	0	50	0
Marigat	2021	pfubp1	Pfubp1-LysValSerSerLysTyrLeuGluTyrLysAsn147*	LysValSerSerLysTyrLeuGluTyrLysAsn147*	3	3	1	0	33.3333	0
Marigat	2021	pfubp1	Pfubp1-LysValSerSerLysTyrLeuGluTyrLysAsnAsp147*	LysValSerSerLysTyrLeuGluTyrLysAsnAsp147*	2	2	0	0	0	0
Marigat	2021	pfubp1	Pfubp1-LysValSerSerLysTyrLeuGluTyrLysAsnAspSer147*	LysValSerSerLysTyrLeuGluTyrLysAsnAspSer147*	2	2	0	0	0	0
Marigat	2021	pfubp1	Pfubp1-Met1888Val	Met1888Val	4	4	0	0	0	0
Marigat	2021	pfubp1	Pfubp1-Met2228Leu	Met2228Leu	1	1	0	0	0	0
Marigat	2021	pfubp1	Pfubp1-Met2618Val	Met2618Val	3	3	0	0	0	0
Marigat	2021	pfubp1	Pfubp1-Met2954Val	Met2954Val	4	4	0	0	0	0
Marigat	2021	pfubp1	Pfubp1-Met3078Ile	Met3078Ile	4	4	0	0	0	0
Marigat	2021	pfubp1	Pfubp1-Met3223Ile	Met3223Ile	4	4	0	0	0	0
Marigat	2021	pfubp1	Pfubp1-Met827Val	Met827Val	4	4	0	0	0	0
Marigat	2021	pfubp1	Pfubp1-Phe1407Leu	Phe1407Leu	2	2	0	0	0	0
Marigat	2021	pfubp1	Pfubp1-Phe1739Tyr	Phe1739Tyr	4	4	0	0	0	0
Marigat	2021	pfubp1	Pfubp1-Phe2333Leu	Phe2333Leu	3	3	0	0	0	0
Marigat	2021	pfubp1	Pfubp1-Phe2545Ile	Phe2545Ile	4	4	0	0	0	0
Marigat	2021	pfubp1	Pfubp1-Phe2849Leu	Phe2849Leu	4	4	0	0	0	0
Marigat	2021	pfubp1	Pfubp1-Phe2928Tyr	Phe2928Tyr	3	3	0	0	0	0
Marigat	2021	pfubp1	Pfubp1-Phe692Leu	Phe692Leu	3	3	0	0	0	0
Marigat	2021	pfubp1	Pfubp1-Pro1104His	Pro1104His	3	3	0	0	0	0
Marigat	2021	pfubp1	Pfubp1-Pro1461Ser	Pro1461Ser	3	3	0	0	0	0
Marigat	2021	pfubp1	Pfubp1-Pro1461Thr	Pro1461Thr	3	3	0	0	0	0
Marigat	2021	pfubp1	Pfubp1-Pro1996Leu	Pro1996Leu	3	3	0	0	0	0
Marigat	2021	pfubp1	Pfubp1-Pro1996Thr	Pro1996Thr	3	3	0	0	0	0
Marigat	2021	pfubp1	Pfubp1-Pro3000Thr	Pro3000Thr	4	4	0	0	0	0
Marigat	2021	pfubp1	Pfubp1-Pro960His	Pro960His	1	1	0	0	0	0
Marigat	2021	pfubp1	Pfubp1-Pro960Thr	Pro960Thr	1	1	0	0	0	0
Marigat	2021	pfubp1	Pfubp1-Ser1037Pro	Ser1037Pro	3	3	0	0	0	0
Marigat	2021	pfubp1	Pfubp1-Ser1103Leu	Ser1103Leu	2	2	0	0	0	0
Marigat	2021	pfubp1	Pfubp1-Ser1121Tyr	Ser1121Tyr	2	2	0	0	0	0
Marigat	2021	pfubp1	Pfubp1-Ser1163Arg	Ser1163Arg	4	4	0	0	0	0
Marigat	2021	pfubp1	Pfubp1-Ser1168Arg	Ser1168Arg	3	3	0	0	0	0
Marigat	2021	pfubp1	Pfubp1-Ser1328Ile	Ser1328Ile	2	2	0	0	0	0
Marigat	2021	pfubp1	Pfubp1-Ser13Leu	Ser13Leu	3	3	0	0	0	0
Marigat	2021	pfubp1	Pfubp1-Ser1472Tyr	Ser1472Tyr	3	3	0	0	0	0
Marigat	2021	pfubp1	Pfubp1-Ser149Phe	Ser149Phe	2	2	0	0	0	0
Marigat	2021	pfubp1	Pfubp1-Ser149fs	Ser149fs	2	2	0	0	0	0
Marigat	2021	pfubp1	Pfubp1-Ser159Ile	Ser159Ile	2	2	0	0	0	0
Marigat	2021	pfubp1	Pfubp1-Ser171Arg	Ser171Arg	4	4	0	0	0	0
Marigat	2021	pfubp1	Pfubp1-Ser171Ile	Ser171Ile	4	4	0	0	0	0
Marigat	2021	pfubp1	Pfubp1-Ser1979Asn	Ser1979Asn	3	3	0	0	0	0
Marigat	2021	pfubp1	Pfubp1-Ser2021Thr	Ser2021Thr	3	3	0	0	0	0
Marigat	2021	pfubp1	Pfubp1-Ser2273Asn	Ser2273Asn	3	3	0	0	0	0
Marigat	2021	pfubp1	Pfubp1-Ser2635Asn	Ser2635Asn	3	3	0	0	0	0
Marigat	2021	pfubp1	Pfubp1-Ser2635Cys	Ser2635Cys	3	3	0	0	0	0
Marigat	2021	pfubp1	Pfubp1-Ser2648Asn	Ser2648Asn	3	3	0	0	0	0
Marigat	2021	pfubp1	Pfubp1-Ser281Ala	Ser281Ala	3	3	2	0	66.6667	0
Marigat	2021	pfubp1	Pfubp1-Ser281Thr	Ser281Thr	1	1	0	0	0	0
Marigat	2021	pfubp1	Pfubp1-Ser286Ile	Ser286Ile	3	3	0	0	0	0
Marigat	2021	pfubp1	Pfubp1-Ser2946Cys	Ser2946Cys	4	4	0	0	0	0
Marigat	2021	pfubp1	Pfubp1-Ser2dup	Ser2dup	3	3	0	0	0	0
Marigat	2021	pfubp1	Pfubp1-Ser3019Thr	Ser3019Thr	4	4	0	0	0	0
Marigat	2021	pfubp1	Pfubp1-Ser3062Arg	Ser3062Arg	4	4	0	0	0	0
Marigat	2021	pfubp1	Pfubp1-Ser3062Gly	Ser3062Gly	4	4	0	0	0	0
Marigat	2021	pfubp1	Pfubp1-Ser3103Asn	Ser3103Asn	4	4	4	0	100	0
Marigat	2021	pfubp1	Pfubp1-Ser3103Ile	Ser3103Ile	2	2	0	0	0	0
Marigat	2021	pfubp1	Pfubp1-Ser3112Asn	Ser3112Asn	4	4	2	0	50	0
Marigat	2021	pfubp1	Pfubp1-Ser3121Asn	Ser3121Asn	4	4	0	0	0	0
Marigat	2021	pfubp1	Pfubp1-Ser904Asn	Ser904Asn	3	3	0	0	0	0
Marigat	2021	pfubp1	Pfubp1-Thr1237Ile	Thr1237Ile	3	3	0	0	0	0
Marigat	2021	pfubp1	Pfubp1-Thr1500Ala	Thr1500Ala	4	4	0	0	0	0
Marigat	2021	pfubp1	Pfubp1-Thr160Ile	Thr160Ile	2	2	0	0	0	0
Marigat	2021	pfubp1	Pfubp1-Thr1612Ala	Thr1612Ala	2	2	0	0	0	0
Marigat	2021	pfubp1	Pfubp1-Thr1675Ala	Thr1675Ala	3	3	0	0	0	0
Marigat	2021	pfubp1	Pfubp1-Thr2360Pro	Thr2360Pro	4	4	1	0	25	0
Marigat	2021	pfubp1	Pfubp1-Thr275Asn	Thr275Asn	1	1	0	0	0	0
Marigat	2021	pfubp1	Pfubp1-Thr275Lys	Thr275Lys	1	1	0	0	0	0
Marigat	2021	pfubp1	Pfubp1-Thr275fs	Thr275fs	1	1	0	0	0	0
Marigat	2021	pfubp1	Pfubp1-Thr278Lys	Thr278Lys	1	1	0	0	0	0
Marigat	2021	pfubp1	Pfubp1-Thr2974Ile	Thr2974Ile	4	4	0	0	0	0
Marigat	2021	pfubp1	Pfubp1-Thr3018Ile	Thr3018Ile	4	4	0	0	0	0
Marigat	2021	pfubp1	Pfubp1-Thr444Lys	Thr444Lys	2	2	0	0	0	0
Marigat	2021	pfubp1	Pfubp1-Thr807Pro	Thr807Pro	3	3	0	0	0	0
Marigat	2021	pfubp1	Pfubp1-Trp502Cys	Trp502Cys	3	3	0	0	0	0
Marigat	2021	pfubp1	Pfubp1-Tyr1087His	Tyr1087His	2	2	0	0	0	0
Marigat	2021	pfubp1	Pfubp1-Tyr1307His	Tyr1307His	2	2	0	0	0	0
Marigat	2021	pfubp1	Pfubp1-Tyr1462His	Tyr1462His	3	3	0	0	0	0
Marigat	2021	pfubp1	Pfubp1-Tyr1521Asn	Tyr1521Asn	1	1	0	0	0	0
Marigat	2021	pfubp1	Pfubp1-Tyr1521His	Tyr1521His	1	1	0	0	0	0
Marigat	2021	pfubp1	Pfubp1-Tyr1527_Glu1528insAspLysTyrGluLysTyr	Tyr1527_Glu1528insAspLysTyrGluLysTyr	1	1	0	0	0	0
Marigat	2021	pfubp1	Pfubp1-Tyr1530_Glu1531insAspLysTyr	Tyr1530_Glu1531insAspLysTyr	1	1	0	0	0	0
Marigat	2021	pfubp1	Pfubp1-Tyr1533_Lys1538del	Tyr1533_Lys1538del	1	1	0	0	0	0
Marigat	2021	pfubp1	Pfubp1-Tyr1536_Lys1541del	Tyr1536_Lys1541del	1	1	0	0	0	0
Marigat	2021	pfubp1	Pfubp1-Tyr155*	Tyr155*	2	2	0	0	0	0
Marigat	2021	pfubp1	Pfubp1-Tyr1556Cys	Tyr1556Cys	2	2	0	0	0	0
Marigat	2021	pfubp1	Pfubp1-Tyr1882Cys	Tyr1882Cys	4	4	0	0	0	0
Marigat	2021	pfubp1	Pfubp1-Tyr1969Asp	Tyr1969Asp	3	3	0	0	0	0
Marigat	2021	pfubp1	Pfubp1-Tyr1969_Asp1975dup	Tyr1969_Asp1975dup	3	3	0	0	0	0
Marigat	2021	pfubp1	Pfubp1-Tyr2751Phe	Tyr2751Phe	3	3	0	0	0	0
Marigat	2021	pfubp1	Pfubp1-Tyr279Ser	Tyr279Ser	1	1	0	0	0	0
Marigat	2021	pfubp1	Pfubp1-Tyr2822Cys	Tyr2822Cys	4	4	0	0	0	0
Marigat	2021	pfubp1	Pfubp1-Tyr2822Gly	Tyr2822Gly	4	4	0	0	0	0
Marigat	2021	pfubp1	Pfubp1-Tyr2826_Glu2827insGluGlnLysTyr	Tyr2826_Glu2827insGluGlnLysTyr	4	4	1	0	25	0
Marigat	2021	pfubp1	Pfubp1-Tyr2826_Glu2827insGluGlnLysTyrGluGlnLysTyr	Tyr2826_Glu2827insGluGlnLysTyrGluGlnLysTyr	4	4	0	0	0	0
Marigat	2021	pfubp1	Pfubp1-Tyr2826_Glu2827insGluGlnLysTyrGluGlnLysTyrGluGlnLysTyr	Tyr2826_Glu2827insGluGlnLysTyrGluGlnLysTyrGluGlnLysTyr	4	4	0	0	0	0
Marigat	2021	pfubp1	Pfubp1-Tyr3352Cys	Tyr3352Cys	2	2	0	0	0	0
Marigat	2021	pfubp1	Pfubp1-Tyr615His	Tyr615His	3	3	3	0	100	0
Marigat	2021	pfubp1	Pfubp1-Val1072Leu	Val1072Leu	3	3	0	0	0	0
Marigat	2021	pfubp1	Pfubp1-Val1211Gly	Val1211Gly	4	4	0	0	0	0
Marigat	2021	pfubp1	Pfubp1-Val2073Ile	Val2073Ile	2	2	0	0	0	0
Marigat	2021	pfubp1	Pfubp1-Val2653Ala	Val2653Ala	3	3	0	0	0	0
Marigat	2021	pfubp1	Pfubp1-Val2957_Asn2962dup	Val2957_Asn2962dup	4	4	0	0	0	0
Marigat	2021	pfubp1	Pfubp1-Val3072Ala	Val3072Ala	4	4	0	0	0	0
Marigat	2021	pfubp1	Pfubp1-Val3090Ala	Val3090Ala	2	2	1	0	50	0
Marigat	2021	pfubp1	Pfubp1-Val627Ile	Val627Ile	3	3	0	0	0	0
Marigat	2021	pfubp1	Pfubp1-Val666Ile	Val666Ile	3	3	0	0	0	0
Marigat	2021	pfubp1	Pfubp1-Val708Ala	Val708Ala	3	3	0	0	0	0
Marigat	2021	pfubp1	Pfubp1-Val739Leu	Val739Leu	4	4	1	0	25	0
Marigat	2021	pfubp1	Pfubp1-Val739Met	Val739Met	3	3	0	0	0	0
Marigat	2021	atp6	atp6-Ala621Asp	Ala621Asp	4	4	0	0	0	0
Marigat	2021	atp6	atp6-Ala623Glu	Ala623Glu	4	4	0	0	0	0
Marigat	2021	atp6	atp6-Ala630Asp	Ala630Asp	4	4	0	0	0	0
Marigat	2021	atp6	atp6-Ala630Ser	Ala630Ser	4	4	0	0	0	0
Marigat	2021	atp6	atp6-Ala630Thr	Ala630Thr	4	4	0	0	0	0
Marigat	2021	atp6	atp6-Asn569Lys	Asn569Lys	2	2	0	0	0	0
Marigat	2021	atp6	atp6-Asn569Ser	Asn569Ser	2	2	0	0	0	0
Marigat	2021	atp6	atp6-Asn644Ile	Asn644Ile	4	4	0	0	0	0
Marigat	2021	atp6	atp6-Asp436Tyr	Asp436Tyr	3	3	0	0	0	0
Marigat	2021	atp6	atp6-Gln266Glu	Gln266Glu	4	4	0	0	0	0
Marigat	2021	atp6	atp6-Glu431Lys	Glu431Lys	3	3	0	0	0	0
Marigat	2021	atp6	atp6-Glu605Asp	Glu605Asp	4	4	0	0	0	0
Marigat	2021	atp6	atp6-Glu643Gln	Glu643Gln	4	4	0	0	0	0
Marigat	2021	atp6	atp6-Gly627Arg	Gly627Arg	4	4	0	0	0	0
Marigat	2021	atp6	atp6-Gly639Asp	Gly639Asp	4	4	0	0	0	0
Marigat	2021	atp6	atp6-His243Tyr	His243Tyr	4	4	0	0	0	0
Marigat	2021	atp6	atp6-His647Asn	His647Asn	4	4	0	0	0	0
Marigat	2021	atp6	atp6-His747Tyr	His747Tyr	2	2	0	0	0	0
Marigat	2021	atp6	atp6-Leu402Val	Leu402Val	3	3	0	0	0	0
Marigat	2021	atp6	atp6-Lys578Arg	Lys578Arg	4	4	0	0	0	0
Marigat	2021	atp6	atp6-Lys776Asn	Lys776Asn	2	2	0	0	0	0
Marigat	2021	atp6	atp6-Ser379Phe	Ser379Phe	3	3	0	0	0	0
Marigat	2021	atp6	atp6-Ser769Asn	Ser769Asn	2	2	0	0	0	0
Marigat	2021	atp6	atp6-Thr427Met	Thr427Met	3	3	0	0	0	0
Marigat	2021	atp6	atp6-Thr570Ile	Thr570Ile	2	2	0	0	0	0
Marigat	2021	atp6	atp6-Thr602Ile	Thr602Ile	4	4	0	0	0	0
Marigat	2021	atp6	atp6-Thr624Ile	Thr624Ile	4	4	0	0	0	0
Marigat	2021	atp6	atp6-Thr635Lys	Thr635Lys	4	4	0	0	0	0
Mumias	2005	pfap2mu	Pfap2mu-Ala236Thr	Ala236Thr	13	13	0	0	0	0
Mumias	2005	pfap2mu	Pfap2mu-Ala337Thr	Ala337Thr	13	13	0	0	0	0
Mumias	2005	pfap2mu	Pfap2mu-Arg146Lys	Arg146Lys	13	13	0	0	0	0
Mumias	2005	pfap2mu	Pfap2mu-Asn184His	Asn184His	13	13	0	0	0	0
Mumias	2005	pfap2mu	Pfap2mu-Asn232_Asn233del	Asn232_Asn233del	13	13	1	0	7.69231	0
Mumias	2005	pfap2mu	Pfap2mu-Asn232_Asn233dup	Asn232_Asn233dup	13	13	0	0	0	0
Mumias	2005	pfap2mu	Pfap2mu-Asn233Lys	Asn233Lys	13	13	0	0	0	0
Mumias	2005	pfap2mu	Pfap2mu-Asn233del	Asn233del	13	13	6	0	46.1538	0
Mumias	2005	pfap2mu	Pfap2mu-Asn233dup	Asn233dup	13	13	0	0	0	0
Mumias	2005	pfap2mu	Pfap2mu-Asn322Ile	Asn322Ile	13	13	0	0	0	0
Mumias	2005	pfap2mu	Pfap2mu-Asn324dup	Asn324dup	13	13	0	0	0	0
Mumias	2005	pfap2mu	Pfap2mu-Asn330dup	Asn330dup	13	13	4	0	30.7692	0
Mumias	2005	pfap2mu	Pfap2mu-Gly315Asp	Gly315Asp	13	13	0	0	0	0
Mumias	2005	pfap2mu	Pfap2mu-Ile226_Asn227insAsn	Ile226_Asn227insAsn	13	13	0	0	0	0
Mumias	2005	pfap2mu	Pfap2mu-Leu518Ile	Leu518Ile	13	13	0	0	0	0
Mumias	2005	pfap2mu	Pfap2mu-Lys199Thr	Lys199Thr	13	13	0	0	0	0
Mumias	2005	pfap2mu	Pfap2mu-Lys209Arg	Lys209Arg	13	13	0	0	0	0
Mumias	2005	pfap2mu	Pfap2mu-Lys234dup	Lys234dup	13	13	0	0	0	0
Mumias	2005	pfap2mu	Pfap2mu-Phe437Leu	Phe437Leu	13	13	2	0	15.3846	0
Mumias	2005	pfap2mu	Pfap2mu-Ser160Asn	Ser160Asn	13	13	8	0	61.5385	0
Mumias	2005	pfap2mu	Pfap2mu-Ser160Thr	Ser160Thr	9	9	0	0	0	0
Mumias	2005	pfap2mu	Pfap2mu-Val127Leu	Val127Leu	13	13	0	0	0	0
Mumias	2005	pfap2mu	Pfap2mu-Val510Ile	Val510Ile	13	13	0	0	0	0
Mumias	2005	pfubp1	Pfubp1-Ala1284Glu	Ala1284Glu	1	1	1	0	100	0
Mumias	2005	pfubp1	Pfubp1-Ala1883Thr	Ala1883Thr	13	13	0	0	0	0
Mumias	2005	pfubp1	Pfubp1-Ala3099Thr	Ala3099Thr	7	7	0	0	0	0
Mumias	2005	pfubp1	Pfubp1-Ala3099Val	Ala3099Val	8	8	3	0	37.5	0
Mumias	2005	pfubp1	Pfubp1-Ala3108Ser	Ala3108Ser	11	11	0	0	0	0
Mumias	2005	pfubp1	Pfubp1-Ala3108Thr	Ala3108Thr	11	11	0	0	0	0
Mumias	2005	pfubp1	Pfubp1-Ala3108Val	Ala3108Val	11	11	0	0	0	0
Mumias	2005	pfubp1	Pfubp1-Ala3117Thr	Ala3117Thr	9	9	0	0	0	0
Mumias	2005	pfubp1	Pfubp1-Arg1117His	Arg1117His	13	13	0	0	0	0
Mumias	2005	pfubp1	Pfubp1-Arg1133Gly	Arg1133Gly	3	3	0	0	0	0
Mumias	2005	pfubp1	Pfubp1-Arg1133Ser	Arg1133Ser	13	13	11	0	84.6154	0
Mumias	2005	pfubp1	Pfubp1-Arg1205Cys	Arg1205Cys	13	13	0	0	0	0
Mumias	2005	pfubp1	Pfubp1-Arg1499His	Arg1499His	13	13	0	0	0	0
Mumias	2005	pfubp1	Pfubp1-Arg1736His	Arg1736His	13	13	1	0	7.69231	0
Mumias	2005	pfubp1	Pfubp1-Arg1736Leu	Arg1736Leu	13	13	0	0	0	0
Mumias	2005	pfubp1	Pfubp1-Arg2226Lys	Arg2226Lys	12	12	0	0	0	0
Mumias	2005	pfubp1	Pfubp1-Arg2229Lys	Arg2229Lys	12	12	0	0	0	0
Mumias	2005	pfubp1	Pfubp1-Arg2238Lys	Arg2238Lys	13	13	13	0	100	0
Mumias	2005	pfubp1	Pfubp1-Arg2361Cys	Arg2361Cys	13	13	0	0	0	0
Mumias	2005	pfubp1	Pfubp1-Arg2396Lys	Arg2396Lys	13	13	0	0	0	0
Mumias	2005	pfubp1	Pfubp1-Arg2643Lys	Arg2643Lys	13	13	0	0	0	0
Mumias	2005	pfubp1	Pfubp1-Arg3053Cys	Arg3053Cys	13	13	0	0	0	0
Mumias	2005	pfubp1	Pfubp1-Arg3086His	Arg3086His	11	11	0	0	0	0
Mumias	2005	pfubp1	Pfubp1-Arg3092His	Arg3092His	6	6	4	0	66.6667	0
Mumias	2005	pfubp1	Pfubp1-Arg3119Cys	Arg3119Cys	9	9	0	0	0	0
Mumias	2005	pfubp1	Pfubp1-Asn1301Ser	Asn1301Ser	13	13	0	0	0	0
Mumias	2005	pfubp1	Pfubp1-Asn1375fs	Asn1375fs	12	12	1	0	8.33333	0
Mumias	2005	pfubp1	Pfubp1-Asn1380fs	Asn1380fs	12	12	0	0	0	0
Mumias	2005	pfubp1	Pfubp1-Asn1518Tyr	Asn1518Tyr	10	10	0	0	0	0
Mumias	2005	pfubp1	Pfubp1-Asn157Lys	Asn157Lys	13	13	5	0	38.4615	0
Mumias	2005	pfubp1	Pfubp1-Asn1582His	Asn1582His	8	8	0	0	0	0
Mumias	2005	pfubp1	Pfubp1-Asn1690Tyr	Asn1690Tyr	13	13	0	0	0	0
Mumias	2005	pfubp1	Pfubp1-Asn1703_Asn1704del	Asn1703_Asn1704del	7	7	0	0	0	0
Mumias	2005	pfubp1	Pfubp1-Asn1703_Asn1704dup	Asn1703_Asn1704dup	7	7	0	0	0	0
Mumias	2005	pfubp1	Pfubp1-Asn1704Lys	Asn1704Lys	9	9	2	0	22.2222	0
Mumias	2005	pfubp1	Pfubp1-Asn1704_Asn1707delinsLys	Asn1704_Asn1707delinsLys	7	7	0	0	0	0
Mumias	2005	pfubp1	Pfubp1-Asn1704_Lys1705delinsLysAsnAsn	Asn1704_Lys1705delinsLysAsnAsn	7	7	0	0	0	0
Mumias	2005	pfubp1	Pfubp1-Asn1704del	Asn1704del	7	7	2	0	28.5714	0
Mumias	2005	pfubp1	Pfubp1-Asn1704dup	Asn1704dup	9	9	4	0	44.4444	0
Mumias	2005	pfubp1	Pfubp1-Asn1706Lys	Asn1706Lys	7	7	0	0	0	0
Mumias	2005	pfubp1	Pfubp1-Asn1707_Asn1708insLys	Asn1707_Asn1708insLys	7	7	0	0	0	0
Mumias	2005	pfubp1	Pfubp1-Asn1708_Asn1714del	Asn1708_Asn1714del	7	7	0	0	0	0
Mumias	2005	pfubp1	Pfubp1-Asn1709_Asn1710insLys	Asn1709_Asn1710insLys	7	7	0	0	0	0
Mumias	2005	pfubp1	Pfubp1-Asn1710Ser	Asn1710Ser	7	7	0	0	0	0
Mumias	2005	pfubp1	Pfubp1-Asn1710_Asn1714del	Asn1710_Asn1714del	7	7	0	0	0	0
Mumias	2005	pfubp1	Pfubp1-Asn1711_Asn1713del	Asn1711_Asn1713del	7	7	0	0	0	0
Mumias	2005	pfubp1	Pfubp1-Asn1712_Asn1713del	Asn1712_Asn1713del	7	7	0	0	0	0
Mumias	2005	pfubp1	Pfubp1-Asn1712_Asn1713dup	Asn1712_Asn1713dup	7	7	0	0	0	0
Mumias	2005	pfubp1	Pfubp1-Asn1712_Asn1714del	Asn1712_Asn1714del	7	7	0	0	0	0
Mumias	2005	pfubp1	Pfubp1-Asn1712_Asn1714dup	Asn1712_Asn1714dup	7	7	0	0	0	0
Mumias	2005	pfubp1	Pfubp1-Asn1713_Asn1714del	Asn1713_Asn1714del	7	7	2	0	28.5714	0
Mumias	2005	pfubp1	Pfubp1-Asn1713_Asn1714dup	Asn1713_Asn1714dup	11	11	6	0	54.5455	0
Mumias	2005	pfubp1	Pfubp1-Asn1713dup	Asn1713dup	7	7	0	0	0	0
Mumias	2005	pfubp1	Pfubp1-Asn1714del	Asn1714del	7	7	1	0	14.2857	0
Mumias	2005	pfubp1	Pfubp1-Asn1714dup	Asn1714dup	9	9	5	0	55.5556	0
Mumias	2005	pfubp1	Pfubp1-Asn1717_Asn1718dup	Asn1717_Asn1718dup	7	7	0	0	0	0
Mumias	2005	pfubp1	Pfubp1-Asn1718del	Asn1718del	7	7	1	0	14.2857	0
Mumias	2005	pfubp1	Pfubp1-Asn1718dup	Asn1718dup	7	7	0	0	0	0
Mumias	2005	pfubp1	Pfubp1-Asn1719_Asn1720dup	Asn1719_Asn1720dup	7	7	0	0	0	0
Mumias	2005	pfubp1	Pfubp1-Asn1719_Asn1720insTyr	Asn1719_Asn1720insTyr	7	7	0	0	0	0
Mumias	2005	pfubp1	Pfubp1-Asn172Tyr	Asn172Tyr	13	13	0	0	0	0
Mumias	2005	pfubp1	Pfubp1-Asn1743del	Asn1743del	13	13	0	0	0	0
Mumias	2005	pfubp1	Pfubp1-Asn178Ser	Asn178Ser	13	13	0	0	0	0
Mumias	2005	pfubp1	Pfubp1-Asn1935Lys	Asn1935Lys	3	3	2	0	66.6667	0
Mumias	2005	pfubp1	Pfubp1-Asn1942Lys	Asn1942Lys	11	11	6	0	54.5455	0
Mumias	2005	pfubp1	Pfubp1-Asn1951fs	Asn1951fs	13	13	2	0	15.3846	0
Mumias	2005	pfubp1	Pfubp1-Asn1958fs	Asn1958fs	13	13	1	0	7.69231	0
Mumias	2005	pfubp1	Pfubp1-Asn1963Lys	Asn1963Lys	13	13	1	0	7.69231	0
Mumias	2005	pfubp1	Pfubp1-Asn1966Lys	Asn1966Lys	13	13	0	0	0	0
Mumias	2005	pfubp1	Pfubp1-Asn198_Asn200delinsLys	Asn198_Asn200delinsLys	3	3	0	0	0	0
Mumias	2005	pfubp1	Pfubp1-Asn204_Asn208del	Asn204_Asn208del	4	4	1	0	25	0
Mumias	2005	pfubp1	Pfubp1-Asn205_Asn208del	Asn205_Asn208del	4	4	1	0	25	0
Mumias	2005	pfubp1	Pfubp1-Asn205_Asn208dup	Asn205_Asn208dup	3	3	0	0	0	0
Mumias	2005	pfubp1	Pfubp1-Asn206_Asn208del	Asn206_Asn208del	12	12	9	0	75	0
Mumias	2005	pfubp1	Pfubp1-Asn206_Asn208dup	Asn206_Asn208dup	3	3	0	0	0	0
Mumias	2005	pfubp1	Pfubp1-Asn207_Asn208del	Asn207_Asn208del	12	12	11	0	91.6667	0
Mumias	2005	pfubp1	Pfubp1-Asn207_Asn208dup	Asn207_Asn208dup	3	3	0	0	0	0
Mumias	2005	pfubp1	Pfubp1-Asn208del	Asn208del	8	8	8	0	100	0
Mumias	2005	pfubp1	Pfubp1-Asn208dup	Asn208dup	3	3	1	0	33.3333	0
Mumias	2005	pfubp1	Pfubp1-Asn22_Asn26del	Asn22_Asn26del	5	5	0	0	0	0
Mumias	2005	pfubp1	Pfubp1-Asn230_Asn233dup	Asn230_Asn233dup	7	7	5	0	71.4286	0
Mumias	2005	pfubp1	Pfubp1-Asn233_Tyr234insAsnSerIleAsnAsnSerIleAsn	Asn233_Tyr234insAsnSerIleAsnAsnSerIleAsn	5	5	4	0	80	0
Mumias	2005	pfubp1	Pfubp1-Asn233_Tyr234insAsnSerIleAsnAsnSerIleAsnAsnSerIleAsn	Asn233_Tyr234insAsnSerIleAsnAsnSerIleAsnAsnSerIleAsn	7	7	4	0	57.1429	0
Mumias	2005	pfubp1	Pfubp1-Asn2359Lys	Asn2359Lys	13	13	2	0	15.3846	0
Mumias	2005	pfubp1	Pfubp1-Asn2359Thr	Asn2359Thr	13	13	3	0	23.0769	0
Mumias	2005	pfubp1	Pfubp1-Asn23_Asn26del	Asn23_Asn26del	5	5	0	0	0	0
Mumias	2005	pfubp1	Pfubp1-Asn244fs	Asn244fs	13	13	3	0	23.0769	0
Mumias	2005	pfubp1	Pfubp1-Asn24_Asn26del	Asn24_Asn26del	5	5	0	0	0	0
Mumias	2005	pfubp1	Pfubp1-Asn24_Asn26dup	Asn24_Asn26dup	5	5	0	0	0	0
Mumias	2005	pfubp1	Pfubp1-Asn2524Ile	Asn2524Ile	13	13	0	0	0	0
Mumias	2005	pfubp1	Pfubp1-Asn2526Ile	Asn2526Ile	13	13	0	0	0	0
Mumias	2005	pfubp1	Pfubp1-Asn25_Asn26del	Asn25_Asn26del	11	11	10	0	90.9091	0
Mumias	2005	pfubp1	Pfubp1-Asn25_Asn26dup	Asn25_Asn26dup	5	5	0	0	0	0
Mumias	2005	pfubp1	Pfubp1-Asn25_Ile27delinsMet	Asn25_Ile27delinsMet	5	5	0	0	0	0
Mumias	2005	pfubp1	Pfubp1-Asn2662Tyr	Asn2662Tyr	13	13	0	0	0	0
Mumias	2005	pfubp1	Pfubp1-Asn26del	Asn26del	5	5	4	0	80	0
Mumias	2005	pfubp1	Pfubp1-Asn26dup	Asn26dup	6	6	1	0	16.6667	0
Mumias	2005	pfubp1	Pfubp1-Asn274Lys	Asn274Lys	3	3	0	0	0	0
Mumias	2005	pfubp1	Pfubp1-Asn274del	Asn274del	3	3	0	0	0	0
Mumias	2005	pfubp1	Pfubp1-Asn274fs	Asn274fs	13	13	10	0	76.9231	0
Mumias	2005	pfubp1	Pfubp1-Asn2788dup	Asn2788dup	13	13	0	0	0	0
Mumias	2005	pfubp1	Pfubp1-Asn2813Lys	Asn2813Lys	9	9	1	0	11.1111	0
Mumias	2005	pfubp1	Pfubp1-Asn2859Ser	Asn2859Ser	13	13	0	0	0	0
Mumias	2005	pfubp1	Pfubp1-Asn2873Ile	Asn2873Ile	13	13	0	0	0	0
Mumias	2005	pfubp1	Pfubp1-Asn2982Lys	Asn2982Lys	13	13	0	0	0	0
Mumias	2005	pfubp1	Pfubp1-Asn2991Lys	Asn2991Lys	13	13	0	0	0	0
Mumias	2005	pfubp1	Pfubp1-Asn300Lys	Asn300Lys	13	13	1	0	7.69231	0
Mumias	2005	pfubp1	Pfubp1-Asn300fs	Asn300fs	13	13	0	0	0	0
Mumias	2005	pfubp1	Pfubp1-Asn304_Lys307del	Asn304_Lys307del	13	13	1	0	7.69231	0
Mumias	2005	pfubp1	Pfubp1-Asn304fs	Asn304fs	13	13	4	0	30.7692	0
Mumias	2005	pfubp1	Pfubp1-Asn305Lys	Asn305Lys	13	13	1	0	7.69231	0
Mumias	2005	pfubp1	Pfubp1-Asn305_Asn314del	Asn305_Asn314del	13	13	1	0	7.69231	0
Mumias	2005	pfubp1	Pfubp1-Asn305fs	Asn305fs	13	13	0	0	0	0
Mumias	2005	pfubp1	Pfubp1-Asn3091_Arg3092insHisValAsn	Asn3091_Arg3092insHisValAsn	4	4	0	0	0	0
Mumias	2005	pfubp1	Pfubp1-Asn3094Ser	Asn3094Ser	8	8	0	0	0	0
Mumias	2005	pfubp1	Pfubp1-Asn3097Asp	Asn3097Asp	8	8	3	0	37.5	0
Mumias	2005	pfubp1	Pfubp1-Asn3106Asp	Asn3106Asp	11	11	0	0	0	0
Mumias	2005	pfubp1	Pfubp1-Asn314fs	Asn314fs	13	13	2	0	15.3846	0
Mumias	2005	pfubp1	Pfubp1-Asn319Lys	Asn319Lys	13	13	0	0	0	0
Mumias	2005	pfubp1	Pfubp1-Asn339Asp	Asn339Asp	4	4	0	0	0	0
Mumias	2005	pfubp1	Pfubp1-Asn339_Asp342dup	Asn339_Asp342dup	4	4	0	0	0	0
Mumias	2005	pfubp1	Pfubp1-Asn339_Asp343del	Asn339_Asp343del	4	4	0	0	0	0
Mumias	2005	pfubp1	Pfubp1-Asn339_Ser345delinsAspAsn	Asn339_Ser345delinsAspAsn	4	4	0	0	0	0
Mumias	2005	pfubp1	Pfubp1-Asn339_Ser345delinsAspAsnAsnAspAsnAsnAsnAspAspAspAsp	Asn339_Ser345delinsAspAsnAsnAspAsnAsnAsnAspAspAspAsp	4	4	0	0	0	0
Mumias	2005	pfubp1	Pfubp1-Asn339_Ser345delinsAspAsnAsnAspAspAsn	Asn339_Ser345delinsAspAsnAsnAspAspAsn	4	4	0	0	0	0
Mumias	2005	pfubp1	Pfubp1-Asn347Asp	Asn347Asp	12	12	0	0	0	0
Mumias	2005	pfubp1	Pfubp1-Asn347_Asn348insAsp	Asn347_Asn348insAsp	12	12	0	0	0	0
Mumias	2005	pfubp1	Pfubp1-Asn348Asp	Asn348Asp	13	13	1	0	7.69231	0
Mumias	2005	pfubp1	Pfubp1-Asn474_Asn476delinsLys	Asn474_Asn476delinsLys	2	2	0	0	0	0
Mumias	2005	pfubp1	Pfubp1-Asn479_Asn482del	Asn479_Asn482del	2	2	0	0	0	0
Mumias	2005	pfubp1	Pfubp1-Asn480_Asn482del	Asn480_Asn482del	2	2	0	0	0	0
Mumias	2005	pfubp1	Pfubp1-Asn481_Asn482del	Asn481_Asn482del	12	12	10	0	83.3333	0
Mumias	2005	pfubp1	Pfubp1-Asn481_Asn482dup	Asn481_Asn482dup	2	2	0	0	0	0
Mumias	2005	pfubp1	Pfubp1-Asn482del	Asn482del	3	3	1	0	33.3333	0
Mumias	2005	pfubp1	Pfubp1-Asn482dup	Asn482dup	2	2	0	0	0	0
Mumias	2005	pfubp1	Pfubp1-Asn638Asp	Asn638Asp	13	13	0	0	0	0
Mumias	2005	pfubp1	Pfubp1-Asn640Lys	Asn640Lys	13	13	3	0	23.0769	0
Mumias	2005	pfubp1	Pfubp1-Asn759_Asp763del	Asn759_Asp763del	11	11	4	0	36.3636	0
Mumias	2005	pfubp1	Pfubp1-Asn759_Asp763dup	Asn759_Asp763dup	11	11	2	0	18.1818	0
Mumias	2005	pfubp1	Pfubp1-Asn759_Asp792delinsLysLysGlyGlyAspAsnLysGlyGlyAspAsnLysGlyGlyAspAsnLysGlyGlyAspLysLysGlyGlyAspAsnLysAspAspAspAspAspAspAspAsn	Asn759_Asp792delinsLysLysGlyGlyAspAsnLysGlyGlyAspAsnLysGlyGlyAspAsnLysGlyGlyAspLysLysGlyGlyAspAsnLysAspAspAspAspAspAspAspAsn	2	2	2	0	100	0
Mumias	2005	pfubp1	Pfubp1-Asn789_Asn798delinsAspAspAsnAspAspAspAspAspAspAspAspAsnAspAsp	Asn789_Asn798delinsAspAspAsnAspAspAspAspAspAspAspAspAsnAspAsp	2	2	2	0	100	0
Mumias	2005	pfubp1	Pfubp1-Asn789_Asp791del	Asn789_Asp791del	1	1	1	0	100	0
Mumias	2005	pfubp1	Pfubp1-Asn789_Asp801delinsAspAspAspAspAsnAspAspAspAspAspAspAspAspAsn	Asn789_Asp801delinsAspAspAspAspAsnAspAspAspAspAspAspAspAspAsn	1	1	1	0	100	0
Mumias	2005	pfubp1	Pfubp1-Asn789del	Asn789del	1	1	1	0	100	0
Mumias	2005	pfubp1	Pfubp1-Asn789delinsAspAspAsnAsp	Asn789delinsAspAspAsnAsp	1	1	1	0	100	0
Mumias	2005	pfubp1	Pfubp1-Asn846Lys	Asn846Lys	13	13	0	0	0	0
Mumias	2005	pfubp1	Pfubp1-Asn846fs	Asn846fs	13	13	4	0	30.7692	0
Mumias	2005	pfubp1	Pfubp1-Asn907fs	Asn907fs	8	8	0	0	0	0
Mumias	2005	pfubp1	Pfubp1-Asn912Tyr	Asn912Tyr	13	13	0	0	0	0
Mumias	2005	pfubp1	Pfubp1-Asn917Lys	Asn917Lys	13	13	0	0	0	0
Mumias	2005	pfubp1	Pfubp1-Asn920Asp	Asn920Asp	13	13	0	0	0	0
Mumias	2005	pfubp1	Pfubp1-Asn964_Lys968delinsLysLysLysIle	Asn964_Lys968delinsLysLysLysIle	2	2	2	0	100	0
Mumias	2005	pfubp1	Pfubp1-Asn964fs	Asn964fs	3	3	3	0	100	0
Mumias	2005	pfubp1	Pfubp1-Asn977del	Asn977del	3	3	3	0	100	0
Mumias	2005	pfubp1	Pfubp1-Asn977fs	Asn977fs	10	10	10	0	100	0
Mumias	2005	pfubp1	Pfubp1-Asp1073His	Asp1073His	13	13	0	0	0	0
Mumias	2005	pfubp1	Pfubp1-Asp110Glu	Asp110Glu	13	13	0	0	0	0
Mumias	2005	pfubp1	Pfubp1-Asp1155fs	Asp1155fs	13	13	0	0	0	0
Mumias	2005	pfubp1	Pfubp1-Asp1220Gly	Asp1220Gly	13	13	0	0	0	0
Mumias	2005	pfubp1	Pfubp1-Asp1315His	Asp1315His	10	10	0	0	0	0
Mumias	2005	pfubp1	Pfubp1-Asp1485Asn	Asp1485Asn	13	13	0	0	0	0
Mumias	2005	pfubp1	Pfubp1-Asp1485His	Asp1485His	13	13	2	0	15.3846	0
Mumias	2005	pfubp1	Pfubp1-Asp1485Tyr	Asp1485Tyr	13	13	0	0	0	0
Mumias	2005	pfubp1	Pfubp1-Asp1510Asn	Asp1510Asn	13	13	0	0	0	0
Mumias	2005	pfubp1	Pfubp1-Asp1522Glu	Asp1522Glu	10	10	0	0	0	0
Mumias	2005	pfubp1	Pfubp1-Asp1522_Tyr1527dup	Asp1522_Tyr1527dup	10	10	0	0	0	0
Mumias	2005	pfubp1	Pfubp1-Asp1525Glu	Asp1525Glu	11	11	1	0	9.09091	0
Mumias	2005	pfubp1	Pfubp1-Asp1525_Lys1526insLysTyrGlu	Asp1525_Lys1526insLysTyrGlu	10	10	0	0	0	0
Mumias	2005	pfubp1	Pfubp1-Asp1525_Tyr1527del	Asp1525_Tyr1527del	10	10	3	0	30	0
Mumias	2005	pfubp1	Pfubp1-Asp1525_Tyr1527dup	Asp1525_Tyr1527dup	10	10	1	0	10	0
Mumias	2005	pfubp1	Pfubp1-Asp1525_Tyr1530del	Asp1525_Tyr1530del	10	10	0	0	0	0
Mumias	2005	pfubp1	Pfubp1-Asp1525_Tyr1530dup	Asp1525_Tyr1530dup	10	10	1	0	10	0
Mumias	2005	pfubp1	Pfubp1-Asp1534Glu	Asp1534Glu	10	10	0	0	0	0
Mumias	2005	pfubp1	Pfubp1-Asp158Asn	Asp158Asn	12	12	0	0	0	0
Mumias	2005	pfubp1	Pfubp1-Asp1674Gly	Asp1674Gly	13	13	0	0	0	0
Mumias	2005	pfubp1	Pfubp1-Asp168His	Asp168His	13	13	8	0	61.5385	0
Mumias	2005	pfubp1	Pfubp1-Asp180Tyr	Asp180Tyr	13	13	0	0	0	0
Mumias	2005	pfubp1	Pfubp1-Asp1878Glu	Asp1878Glu	13	13	0	0	0	0
Mumias	2005	pfubp1	Pfubp1-Asp1975fs	Asp1975fs	13	13	0	0	0	0
Mumias	2005	pfubp1	Pfubp1-Asp1977Ala	Asp1977Ala	13	13	0	0	0	0
Mumias	2005	pfubp1	Pfubp1-Asp2026Val	Asp2026Val	13	13	0	0	0	0
Mumias	2005	pfubp1	Pfubp1-Asp215Tyr	Asp215Tyr	13	13	0	0	0	0
Mumias	2005	pfubp1	Pfubp1-Asp2756Gly	Asp2756Gly	13	13	0	0	0	0
Mumias	2005	pfubp1	Pfubp1-Asp280Ala	Asp280Ala	10	10	9	0	90	0
Mumias	2005	pfubp1	Pfubp1-Asp287Asn	Asp287Asn	13	13	1	0	7.69231	0
Mumias	2005	pfubp1	Pfubp1-Asp287Tyr	Asp287Tyr	13	13	0	0	0	0
Mumias	2005	pfubp1	Pfubp1-Asp3136Asn	Asp3136Asn	13	13	0	0	0	0
Mumias	2005	pfubp1	Pfubp1-Asp333_Asp334insAsnAsn	Asp333_Asp334insAsnAsn	4	4	0	0	0	0
Mumias	2005	pfubp1	Pfubp1-Asp334_Ser345delinsAsnAsnAspAspAsnAsnAspAsnAsnAsnAspAspAspAsp	Asp334_Ser345delinsAsnAsnAspAspAsnAsnAspAsnAsnAsnAspAspAspAsp	4	4	0	0	0	0
Mumias	2005	pfubp1	Pfubp1-Asp338Asn	Asp338Asn	4	4	0	0	0	0
Mumias	2005	pfubp1	Pfubp1-Asp338_Asn339insAsnAsnAsnAsp	Asp338_Asn339insAsnAsnAsnAsp	4	4	0	0	0	0
Mumias	2005	pfubp1	Pfubp1-Asp338_Asn339insAspAsnAsnAsp	Asp338_Asn339insAspAsnAsnAsp	10	10	8	0	80	0
Mumias	2005	pfubp1	Pfubp1-Asp338_Asp342delinsVal	Asp338_Asp342delinsVal	4	4	0	0	0	0
Mumias	2005	pfubp1	Pfubp1-Asp342_Asp343insAsnAsnAsnAsp	Asp342_Asp343insAsnAsnAsnAsp	6	6	2	0	33.3333	0
Mumias	2005	pfubp1	Pfubp1-Asp351Asn	Asp351Asn	7	7	1	0	14.2857	0
Mumias	2005	pfubp1	Pfubp1-Asp353del	Asp353del	6	6	0	0	0	0
Mumias	2005	pfubp1	Pfubp1-Asp360Asn	Asp360Asn	4	4	0	0	0	0
Mumias	2005	pfubp1	Pfubp1-Asp362del	Asp362del	4	4	0	0	0	0
Mumias	2005	pfubp1	Pfubp1-Asp371_Ser372delinsAsn	Asp371_Ser372delinsAsn	1	1	1	0	100	0
Mumias	2005	pfubp1	Pfubp1-Asp371_Ser372delinsGly	Asp371_Ser372delinsGly	1	1	1	0	100	0
Mumias	2005	pfubp1	Pfubp1-Asp371del	Asp371del	4	4	4	0	100	0
Mumias	2005	pfubp1	Pfubp1-Asp41Gly	Asp41Gly	11	11	0	0	0	0
Mumias	2005	pfubp1	Pfubp1-Asp747Gly	Asp747Gly	11	11	0	0	0	0
Mumias	2005	pfubp1	Pfubp1-Asp748Tyr	Asp748Tyr	11	11	0	0	0	0
Mumias	2005	pfubp1	Pfubp1-Asp753_Asn754insLysLysGlyGlyAsp	Asp753_Asn754insLysLysGlyGlyAsp	11	11	1	0	9.09091	0
Mumias	2005	pfubp1	Pfubp1-Asp782_Asn798delinsGlyAspLysLysGlyAspAspAsnLysAspAspAspAspAspAspAspAspAspAsnAspAsp	Asp782_Asn798delinsGlyAspLysLysGlyAspAspAsnLysAspAspAspAspAspAspAspAspAspAsnAspAsp	2	2	2	0	100	0
Mumias	2005	pfubp1	Pfubp1-Asp788_Asn789insAspAspAspAsp	Asp788_Asn789insAspAspAspAsp	2	2	2	0	100	0
Mumias	2005	pfubp1	Pfubp1-Asp910Asn	Asp910Asn	13	13	0	0	0	0
Mumias	2005	pfubp1	Pfubp1-Cys2546Phe	Cys2546Phe	13	13	0	0	0	0
Mumias	2005	pfubp1	Pfubp1-Cys2818Gly	Cys2818Gly	10	10	2	0	20	0
Mumias	2005	pfubp1	Pfubp1-Cys2818Tyr	Cys2818Tyr	9	9	1	0	11.1111	0
Mumias	2005	pfubp1	Pfubp1-Cys2818_Lys2821dup	Cys2818_Lys2821dup	9	9	0	0	0	0
Mumias	2005	pfubp1	Pfubp1-Cys2818_Lys2825dup	Cys2818_Lys2825dup	9	9	0	0	0	0
Mumias	2005	pfubp1	Pfubp1-Gln1082His	Gln1082His	13	13	0	0	0	0
Mumias	2005	pfubp1	Pfubp1-Gln2812_Asn2813insLysGlyGluGlnAsnGlyGluGln	Gln2812_Asn2813insLysGlyGluGlnAsnGlyGluGln	13	13	0	0	0	0
Mumias	2005	pfubp1	Pfubp1-Gln2824_Glu2827dup	Gln2824_Glu2827dup	9	9	0	0	0	0
Mumias	2005	pfubp1	Pfubp1-Gln740Arg	Gln740Arg	13	13	0	0	0	0
Mumias	2005	pfubp1	Pfubp1-Gln740Lys	Gln740Lys	13	13	0	0	0	0
Mumias	2005	pfubp1	Pfubp1-Gln845fs	Gln845fs	13	13	1	0	7.69231	0
Mumias	2005	pfubp1	Pfubp1-Gln853Leu	Gln853Leu	13	13	0	0	0	0
Mumias	2005	pfubp1	Pfubp1-Glu1011Lys	Glu1011Lys	13	13	0	0	0	0
Mumias	2005	pfubp1	Pfubp1-Glu1085Lys	Glu1085Lys	13	13	0	0	0	0
Mumias	2005	pfubp1	Pfubp1-Glu1218Gly	Glu1218Gly	13	13	0	0	0	0
Mumias	2005	pfubp1	Pfubp1-Glu1509del	Glu1509del	13	13	3	0	23.0769	0
Mumias	2005	pfubp1	Pfubp1-Glu1516_Asn1518del	Glu1516_Asn1518del	13	13	0	0	0	0
Mumias	2005	pfubp1	Pfubp1-Glu1519Asp	Glu1519Asp	10	10	0	0	0	0
Mumias	2005	pfubp1	Pfubp1-Glu1519_Lys1520insLysTyrAsp	Glu1519_Lys1520insLysTyrAsp	10	10	1	0	10	0
Mumias	2005	pfubp1	Pfubp1-Glu1528Asp	Glu1528Asp	10	10	2	0	20	0
Mumias	2005	pfubp1	Pfubp1-Glu1528_Glu1531delinsAsp	Glu1528_Glu1531delinsAsp	10	10	0	0	0	0
Mumias	2005	pfubp1	Pfubp1-Glu1528_Glu1531delinsAspLysTyrAspLysTyrAsp	Glu1528_Glu1531delinsAspLysTyrAspLysTyrAsp	10	10	0	0	0	0
Mumias	2005	pfubp1	Pfubp1-Glu1528_Tyr1533dup	Glu1528_Tyr1533dup	10	10	2	0	20	0
Mumias	2005	pfubp1	Pfubp1-Glu1528delinsAspLysTyrAsp	Glu1528delinsAspLysTyrAsp	10	10	1	0	10	0
Mumias	2005	pfubp1	Pfubp1-Glu1531Asp	Glu1531Asp	10	10	0	0	0	0
Mumias	2005	pfubp1	Pfubp1-Glu1531Val	Glu1531Val	10	10	0	0	0	0
Mumias	2005	pfubp1	Pfubp1-Glu1531_Tyr1533del	Glu1531_Tyr1533del	10	10	3	0	30	0
Mumias	2005	pfubp1	Pfubp1-Glu1531_Tyr1533dup	Glu1531_Tyr1533dup	10	10	1	0	10	0
Mumias	2005	pfubp1	Pfubp1-Glu154*	Glu154*	12	12	0	0	0	0
Mumias	2005	pfubp1	Pfubp1-Glu154Gln	Glu154Gln	12	12	0	0	0	0
Mumias	2005	pfubp1	Pfubp1-Glu1915Lys	Glu1915Lys	13	13	13	0	100	0
Mumias	2005	pfubp1	Pfubp1-Glu1922Lys	Glu1922Lys	13	13	5	0	38.4615	0
Mumias	2005	pfubp1	Pfubp1-Glu1929Lys	Glu1929Lys	10	10	1	0	10	0
Mumias	2005	pfubp1	Pfubp1-Glu241*	Glu241*	13	13	0	0	0	0
Mumias	2005	pfubp1	Pfubp1-Glu2823_Tyr2826del	Glu2823_Tyr2826del	9	9	0	0	0	0
Mumias	2005	pfubp1	Pfubp1-Glu315Asp	Glu315Asp	13	13	0	0	0	0
Mumias	2005	pfubp1	Pfubp1-Glu317Asp	Glu317Asp	13	13	0	0	0	0
Mumias	2005	pfubp1	Pfubp1-Glu317Val	Glu317Val	13	13	0	0	0	0
Mumias	2005	pfubp1	Pfubp1-Glu440Val	Glu440Val	13	13	0	0	0	0
Mumias	2005	pfubp1	Pfubp1-Glu737del	Glu737del	13	13	0	0	0	0
Mumias	2005	pfubp1	Pfubp1-Glu852Val	Glu852Val	13	13	0	0	0	0
Mumias	2005	pfubp1	Pfubp1-GluTyr154*	GluTyr154*	12	12	0	0	0	0
Mumias	2005	pfubp1	Pfubp1-GluTyrLysAsn154*	GluTyrLysAsn154*	12	12	0	0	0	0
Mumias	2005	pfubp1	Pfubp1-Gly1281Cys	Gly1281Cys	13	13	0	0	0	0
Mumias	2005	pfubp1	Pfubp1-Gly1281Ser	Gly1281Ser	13	13	0	0	0	0
Mumias	2005	pfubp1	Pfubp1-Gly1620Glu	Gly1620Glu	13	13	2	0	15.3846	0
Mumias	2005	pfubp1	Pfubp1-Gly170Ala	Gly170Ala	13	13	0	0	0	0
Mumias	2005	pfubp1	Pfubp1-Gly1900Arg	Gly1900Arg	13	13	1	0	7.69231	0
Mumias	2005	pfubp1	Pfubp1-Gly2350_Glu2357delinsValThrLysTyrGln	Gly2350_Glu2357delinsValThrLysTyrGln	1	1	1	0	100	0
Mumias	2005	pfubp1	Pfubp1-Gly2350fs	Gly2350fs	4	4	4	0	100	0
Mumias	2005	pfubp1	Pfubp1-Gly2806Val	Gly2806Val	13	13	0	0	0	0
Mumias	2005	pfubp1	Pfubp1-Gly2810Cys	Gly2810Cys	13	13	0	0	0	0
Mumias	2005	pfubp1	Pfubp1-Gly2814Cys	Gly2814Cys	9	9	1	0	11.1111	0
Mumias	2005	pfubp1	Pfubp1-Gly2814Tyr	Gly2814Tyr	9	9	0	0	0	0
Mumias	2005	pfubp1	Pfubp1-Gly3089Arg	Gly3089Arg	4	4	0	0	0	0
Mumias	2005	pfubp1	Pfubp1-Gly310fs	Gly310fs	13	13	1	0	7.69231	0
Mumias	2005	pfubp1	Pfubp1-His1091Leu	His1091Leu	13	13	0	0	0	0
Mumias	2005	pfubp1	Pfubp1-His1107Tyr	His1107Tyr	13	13	0	0	0	0
Mumias	2005	pfubp1	Pfubp1-His1161Tyr	His1161Tyr	13	13	0	0	0	0
Mumias	2005	pfubp1	Pfubp1-His1406Leu	His1406Leu	12	12	0	0	0	0
Mumias	2005	pfubp1	Pfubp1-His17delinsAsnAsn	His17delinsAsnAsn	5	5	0	0	0	0
Mumias	2005	pfubp1	Pfubp1-His17fs	His17fs	5	5	0	0	0	0
Mumias	2005	pfubp1	Pfubp1-His2001Gln	His2001Gln	13	13	0	0	0	0
Mumias	2005	pfubp1	Pfubp1-His2246Tyr	His2246Tyr	13	13	0	0	0	0
Mumias	2005	pfubp1	Pfubp1-His224Gln	His224Gln	13	13	0	0	0	0
Mumias	2005	pfubp1	Pfubp1-His238Asp	His238Asp	13	13	0	0	0	0
Mumias	2005	pfubp1	Pfubp1-His2552Tyr	His2552Tyr	13	13	0	0	0	0
Mumias	2005	pfubp1	Pfubp1-His2577Asn	His2577Asn	13	13	0	0	0	0
Mumias	2005	pfubp1	Pfubp1-His2577Tyr	His2577Tyr	13	13	0	0	0	0
Mumias	2005	pfubp1	Pfubp1-His3074Arg	His3074Arg	11	11	0	0	0	0
Mumias	2005	pfubp1	Pfubp1-His3083Arg	His3083Arg	11	11	3	0	27.2727	0
Mumias	2005	pfubp1	Pfubp1-His3098Arg	His3098Arg	7	7	0	0	0	0
Mumias	2005	pfubp1	Pfubp1-His3098Asp	His3098Asp	7	7	0	0	0	0
Mumias	2005	pfubp1	Pfubp1-His3098Gly	His3098Gly	8	8	3	0	37.5	0
Mumias	2005	pfubp1	Pfubp1-His3107Gly	His3107Gly	11	11	0	0	0	0
Mumias	2005	pfubp1	Pfubp1-His504Tyr	His504Tyr	13	13	0	0	0	0
Mumias	2005	pfubp1	Pfubp1-His90Tyr	His90Tyr	13	13	0	0	0	0
Mumias	2005	pfubp1	Pfubp1-Ile1210Met	Ile1210Met	13	13	3	0	23.0769	0
Mumias	2005	pfubp1	Pfubp1-Ile1787Met	Ile1787Met	13	13	0	0	0	0
Mumias	2005	pfubp1	Pfubp1-Ile1874Val	Ile1874Val	13	13	0	0	0	0
Mumias	2005	pfubp1	Pfubp1-Ile1980Thr	Ile1980Thr	13	13	0	0	0	0
Mumias	2005	pfubp1	Pfubp1-Ile27Met	Ile27Met	5	5	0	0	0	0
Mumias	2005	pfubp1	Pfubp1-Ile2864Thr	Ile2864Thr	13	13	0	0	0	0
Mumias	2005	pfubp1	Pfubp1-Ile2963Thr	Ile2963Thr	13	13	0	0	0	0
Mumias	2005	pfubp1	Pfubp1-Ile2963Val	Ile2963Val	13	13	0	0	0	0
Mumias	2005	pfubp1	Pfubp1-Ile808Phe	Ile808Phe	12	12	0	0	0	0
Mumias	2005	pfubp1	Pfubp1-Ile959Met	Ile959Met	12	12	0	0	0	0
Mumias	2005	pfubp1	Pfubp1-Leu2006Pro	Leu2006Pro	13	13	0	0	0	0
Mumias	2005	pfubp1	Pfubp1-Leu2258Ile	Leu2258Ile	13	13	0	0	0	0
Mumias	2005	pfubp1	Pfubp1-Leu276Phe	Leu276Phe	3	3	0	0	0	0
Mumias	2005	pfubp1	Pfubp1-Leu58Ser	Leu58Ser	13	13	0	0	0	0
Mumias	2005	pfubp1	Pfubp1-Lys1061_Asn1064dup	Lys1061_Asn1064dup	13	13	0	0	0	0
Mumias	2005	pfubp1	Pfubp1-Lys1063_Asn1064del	Lys1063_Asn1064del	13	13	0	0	0	0
Mumias	2005	pfubp1	Pfubp1-Lys1086Arg	Lys1086Arg	13	13	0	0	0	0
Mumias	2005	pfubp1	Pfubp1-Lys1193Thr	Lys1193Thr	13	13	0	0	0	0
Mumias	2005	pfubp1	Pfubp1-Lys1312_Asp1317dup	Lys1312_Asp1317dup	10	10	0	0	0	0
Mumias	2005	pfubp1	Pfubp1-Lys1314_Asp1317dup	Lys1314_Asp1317dup	10	10	0	0	0	0
Mumias	2005	pfubp1	Pfubp1-Lys1316_Asp1317del	Lys1316_Asp1317del	13	13	5	0	38.4615	0
Mumias	2005	pfubp1	Pfubp1-Lys1316_Asp1317dup	Lys1316_Asp1317dup	10	10	2	0	20	0
Mumias	2005	pfubp1	Pfubp1-Lys1376Gln	Lys1376Gln	12	12	0	0	0	0
Mumias	2005	pfubp1	Pfubp1-Lys147Asn	Lys147Asn	12	12	0	0	0	0
Mumias	2005	pfubp1	Pfubp1-Lys1507_Asn1518del	Lys1507_Asn1518del	13	13	1	0	7.69231	0
Mumias	2005	pfubp1	Pfubp1-Lys1526_Glu1528del	Lys1526_Glu1528del	10	10	0	0	0	0
Mumias	2005	pfubp1	Pfubp1-Lys1649Asn	Lys1649Asn	13	13	0	0	0	0
Mumias	2005	pfubp1	Pfubp1-Lys165Asn	Lys165Asn	13	13	1	0	7.69231	0
Mumias	2005	pfubp1	Pfubp1-Lys165Thr	Lys165Thr	13	13	0	0	0	0
Mumias	2005	pfubp1	Pfubp1-Lys166Asn	Lys166Asn	13	13	3	0	23.0769	0
Mumias	2005	pfubp1	Pfubp1-Lys166Met	Lys166Met	13	13	0	0	0	0
Mumias	2005	pfubp1	Pfubp1-Lys166Thr	Lys166Thr	13	13	0	0	0	0
Mumias	2005	pfubp1	Pfubp1-Lys167Asn	Lys167Asn	13	13	5	0	38.4615	0
Mumias	2005	pfubp1	Pfubp1-Lys167Thr	Lys167Thr	13	13	1	0	7.69231	0
Mumias	2005	pfubp1	Pfubp1-Lys1705Asn	Lys1705Asn	9	9	2	0	22.2222	0
Mumias	2005	pfubp1	Pfubp1-Lys1705delinsAsnLysAsn	Lys1705delinsAsnLysAsn	7	7	0	0	0	0
Mumias	2005	pfubp1	Pfubp1-Lys1914Asn	Lys1914Asn	13	13	13	0	100	0
Mumias	2005	pfubp1	Pfubp1-Lys1921Asn	Lys1921Asn	13	13	5	0	38.4615	0
Mumias	2005	pfubp1	Pfubp1-Lys1928Asn	Lys1928Asn	10	10	1	0	10	0
Mumias	2005	pfubp1	Pfubp1-Lys1936Glu	Lys1936Glu	3	3	2	0	66.6667	0
Mumias	2005	pfubp1	Pfubp1-Lys1943Glu	Lys1943Glu	8	8	1	0	12.5	0
Mumias	2005	pfubp1	Pfubp1-Lys1949Asn	Lys1949Asn	13	13	1	0	7.69231	0
Mumias	2005	pfubp1	Pfubp1-Lys1956Arg	Lys1956Arg	13	13	0	0	0	0
Mumias	2005	pfubp1	Pfubp1-Lys1956Asn	Lys1956Asn	13	13	4	0	30.7692	0
Mumias	2005	pfubp1	Pfubp1-Lys1957Glu	Lys1957Glu	13	13	1	0	7.69231	0
Mumias	2005	pfubp1	Pfubp1-Lys1964_Asn1970del	Lys1964_Asn1970del	13	13	0	0	0	0
Mumias	2005	pfubp1	Pfubp1-Lys1987Asn	Lys1987Asn	13	13	0	0	0	0
Mumias	2005	pfubp1	Pfubp1-Lys2657Asn	Lys2657Asn	13	13	0	0	0	0
Mumias	2005	pfubp1	Pfubp1-Lys273del	Lys273del	3	3	0	0	0	0
Mumias	2005	pfubp1	Pfubp1-Lys2805Asn	Lys2805Asn	13	13	1	0	7.69231	0
Mumias	2005	pfubp1	Pfubp1-Lys2805Thr	Lys2805Thr	13	13	1	0	7.69231	0
Mumias	2005	pfubp1	Pfubp1-Lys2809Asn	Lys2809Asn	13	13	1	0	7.69231	0
Mumias	2005	pfubp1	Pfubp1-Lys2809_Gln2812del	Lys2809_Gln2812del	13	13	0	0	0	0
Mumias	2005	pfubp1	Pfubp1-Lys2809_Gln2812dup	Lys2809_Gln2812dup	13	13	1	0	7.69231	0
Mumias	2005	pfubp1	Pfubp1-Lys2817Asn	Lys2817Asn	10	10	2	0	20	0
Mumias	2005	pfubp1	Pfubp1-Lys2821Asn	Lys2821Asn	9	9	0	0	0	0
Mumias	2005	pfubp1	Pfubp1-Lys2821_Tyr2822insCysGluGlnLysTyrGluGlnLys	Lys2821_Tyr2822insCysGluGlnLysTyrGluGlnLys	9	9	0	0	0	0
Mumias	2005	pfubp1	Pfubp1-Lys2825_Tyr2826insCysGluGlnLys	Lys2825_Tyr2826insCysGluGlnLys	9	9	0	0	0	0
Mumias	2005	pfubp1	Pfubp1-Lys2843Asn	Lys2843Asn	13	13	0	0	0	0
Mumias	2005	pfubp1	Pfubp1-Lys306Asn	Lys306Asn	13	13	0	0	0	0
Mumias	2005	pfubp1	Pfubp1-Lys307Ile	Lys307Ile	13	13	0	0	0	0
Mumias	2005	pfubp1	Pfubp1-Lys309Asn	Lys309Asn	13	13	0	0	0	0
Mumias	2005	pfubp1	Pfubp1-Lys311Glu	Lys311Glu	13	13	0	0	0	0
Mumias	2005	pfubp1	Pfubp1-Lys311fs	Lys311fs	13	13	2	0	15.3846	0
Mumias	2005	pfubp1	Pfubp1-Lys313Ile	Lys313Ile	13	13	0	0	0	0
Mumias	2005	pfubp1	Pfubp1-Lys460*	Lys460*	13	13	2	0	15.3846	0
Mumias	2005	pfubp1	Pfubp1-Lys750Asn	Lys750Asn	11	11	2	0	18.1818	0
Mumias	2005	pfubp1	Pfubp1-Lys764_Asn798delinsAsnLysGlyGlyAspLysLysGlyAspAspLysLysGlyGlyAspLysLysGlyAspAspAsnLysAspAspAspAspAspAspAspAspAspAsnAspAsp	Lys764_Asn798delinsAsnLysGlyGlyAspLysLysGlyAspAspLysLysGlyGlyAspLysLysGlyAspAspAsnLysAspAspAspAspAspAspAspAspAspAsnAspAsp	1	1	1	0	100	0
Mumias	2005	pfubp1	Pfubp1-Lys844fs	Lys844fs	13	13	0	0	0	0
Mumias	2005	pfubp1	Pfubp1-Lys877Arg	Lys877Arg	13	13	0	0	0	0
Mumias	2005	pfubp1	Pfubp1-Lys895Asn	Lys895Asn	13	13	3	0	23.0769	0
Mumias	2005	pfubp1	Pfubp1-Lys906Asn	Lys906Asn	13	13	13	0	100	0
Mumias	2005	pfubp1	Pfubp1-Lys976del	Lys976del	3	3	3	0	100	0
Mumias	2005	pfubp1	Pfubp1-Lys976fs	Lys976fs	1	1	1	0	100	0
Mumias	2005	pfubp1	Pfubp1-LysValSerSerLysTyrLeuGlu147*	LysValSerSerLysTyrLeuGlu147*	12	12	0	0	0	0
Mumias	2005	pfubp1	Pfubp1-LysValSerSerLysTyrLeuGluTyr147*	LysValSerSerLysTyrLeuGluTyr147*	12	12	0	0	0	0
Mumias	2005	pfubp1	Pfubp1-LysValSerSerLysTyrLeuGluTyrLysAsn147*	LysValSerSerLysTyrLeuGluTyrLysAsn147*	12	12	0	0	0	0
Mumias	2005	pfubp1	Pfubp1-LysValSerSerLysTyrLeuGluTyrLysAsnAsp147*	LysValSerSerLysTyrLeuGluTyrLysAsnAsp147*	12	12	0	0	0	0
Mumias	2005	pfubp1	Pfubp1-LysValSerSerLysTyrLeuGluTyrLysAsnAspSer147*	LysValSerSerLysTyrLeuGluTyrLysAsnAspSer147*	12	12	1	0	8.33333	0
Mumias	2005	pfubp1	Pfubp1-Met1888Val	Met1888Val	13	13	1	0	7.69231	0
Mumias	2005	pfubp1	Pfubp1-Met2228Leu	Met2228Leu	12	12	0	0	0	0
Mumias	2005	pfubp1	Pfubp1-Met258Leu	Met258Leu	1	1	0	0	0	0
Mumias	2005	pfubp1	Pfubp1-Met2618Val	Met2618Val	13	13	1	0	7.69231	0
Mumias	2005	pfubp1	Pfubp1-Met2954Val	Met2954Val	13	13	0	0	0	0
Mumias	2005	pfubp1	Pfubp1-Met3078Ile	Met3078Ile	11	11	0	0	0	0
Mumias	2005	pfubp1	Pfubp1-Met3223Ile	Met3223Ile	13	13	0	0	0	0
Mumias	2005	pfubp1	Pfubp1-Met827Val	Met827Val	13	13	0	0	0	0
Mumias	2005	pfubp1	Pfubp1-Phe1407Leu	Phe1407Leu	12	12	0	0	0	0
Mumias	2005	pfubp1	Pfubp1-Phe1739Tyr	Phe1739Tyr	13	13	0	0	0	0
Mumias	2005	pfubp1	Pfubp1-Phe2333Leu	Phe2333Leu	13	13	0	0	0	0
Mumias	2005	pfubp1	Pfubp1-Phe2545Ile	Phe2545Ile	13	13	0	0	0	0
Mumias	2005	pfubp1	Pfubp1-Phe2849Leu	Phe2849Leu	13	13	0	0	0	0
Mumias	2005	pfubp1	Pfubp1-Phe2928Tyr	Phe2928Tyr	13	13	0	0	0	0
Mumias	2005	pfubp1	Pfubp1-Phe692Leu	Phe692Leu	13	13	0	0	0	0
Mumias	2005	pfubp1	Pfubp1-Pro1104His	Pro1104His	13	13	0	0	0	0
Mumias	2005	pfubp1	Pfubp1-Pro1461Ser	Pro1461Ser	13	13	0	0	0	0
Mumias	2005	pfubp1	Pfubp1-Pro1461Thr	Pro1461Thr	13	13	0	0	0	0
Mumias	2005	pfubp1	Pfubp1-Pro1996Leu	Pro1996Leu	13	13	0	0	0	0
Mumias	2005	pfubp1	Pfubp1-Pro1996Thr	Pro1996Thr	13	13	0	0	0	0
Mumias	2005	pfubp1	Pfubp1-Pro3000Thr	Pro3000Thr	13	13	0	0	0	0
Mumias	2005	pfubp1	Pfubp1-Pro960His	Pro960His	12	12	1	0	8.33333	0
Mumias	2005	pfubp1	Pfubp1-Pro960Thr	Pro960Thr	12	12	1	0	8.33333	0
Mumias	2005	pfubp1	Pfubp1-Ser1037Pro	Ser1037Pro	13	13	0	0	0	0
Mumias	2005	pfubp1	Pfubp1-Ser1103Leu	Ser1103Leu	13	13	0	0	0	0
Mumias	2005	pfubp1	Pfubp1-Ser1121Tyr	Ser1121Tyr	13	13	0	0	0	0
Mumias	2005	pfubp1	Pfubp1-Ser1163Arg	Ser1163Arg	13	13	0	0	0	0
Mumias	2005	pfubp1	Pfubp1-Ser1168Arg	Ser1168Arg	13	13	0	0	0	0
Mumias	2005	pfubp1	Pfubp1-Ser1328Ile	Ser1328Ile	13	13	0	0	0	0
Mumias	2005	pfubp1	Pfubp1-Ser13Leu	Ser13Leu	11	11	0	0	0	0
Mumias	2005	pfubp1	Pfubp1-Ser1472Tyr	Ser1472Tyr	13	13	0	0	0	0
Mumias	2005	pfubp1	Pfubp1-Ser149Phe	Ser149Phe	12	12	0	0	0	0
Mumias	2005	pfubp1	Pfubp1-Ser149fs	Ser149fs	12	12	0	0	0	0
Mumias	2005	pfubp1	Pfubp1-Ser159Ile	Ser159Ile	12	12	0	0	0	0
Mumias	2005	pfubp1	Pfubp1-Ser171Arg	Ser171Arg	13	13	0	0	0	0
Mumias	2005	pfubp1	Pfubp1-Ser171Ile	Ser171Ile	13	13	0	0	0	0
Mumias	2005	pfubp1	Pfubp1-Ser1979Asn	Ser1979Asn	13	13	0	0	0	0
Mumias	2005	pfubp1	Pfubp1-Ser2021Thr	Ser2021Thr	13	13	0	0	0	0
Mumias	2005	pfubp1	Pfubp1-Ser2273Asn	Ser2273Asn	13	13	1	0	7.69231	0
Mumias	2005	pfubp1	Pfubp1-Ser227_Tyr234dup	Ser227_Tyr234dup	3	3	0	0	0	0
Mumias	2005	pfubp1	Pfubp1-Ser2635Asn	Ser2635Asn	13	13	0	0	0	0
Mumias	2005	pfubp1	Pfubp1-Ser2635Cys	Ser2635Cys	13	13	0	0	0	0
Mumias	2005	pfubp1	Pfubp1-Ser2648Asn	Ser2648Asn	13	13	0	0	0	0
Mumias	2005	pfubp1	Pfubp1-Ser281Ala	Ser281Ala	13	13	13	0	100	0
Mumias	2005	pfubp1	Pfubp1-Ser281Thr	Ser281Thr	3	3	0	0	0	0
Mumias	2005	pfubp1	Pfubp1-Ser286Ile	Ser286Ile	13	13	0	0	0	0
Mumias	2005	pfubp1	Pfubp1-Ser2946Cys	Ser2946Cys	13	13	0	0	0	0
Mumias	2005	pfubp1	Pfubp1-Ser2dup	Ser2dup	11	11	3	0	27.2727	0
Mumias	2005	pfubp1	Pfubp1-Ser3019Thr	Ser3019Thr	13	13	0	0	0	0
Mumias	2005	pfubp1	Pfubp1-Ser3062Arg	Ser3062Arg	13	13	3	0	23.0769	0
Mumias	2005	pfubp1	Pfubp1-Ser3062Gly	Ser3062Gly	13	13	0	0	0	0
Mumias	2005	pfubp1	Pfubp1-Ser3103Asn	Ser3103Asn	11	11	10	0	90.9091	0
Mumias	2005	pfubp1	Pfubp1-Ser3103Ile	Ser3103Ile	7	7	1	0	14.2857	0
Mumias	2005	pfubp1	Pfubp1-Ser3112Asn	Ser3112Asn	11	11	5	0	45.4545	0
Mumias	2005	pfubp1	Pfubp1-Ser3121Asn	Ser3121Asn	9	9	5	0	55.5556	0
Mumias	2005	pfubp1	Pfubp1-Ser345Asp	Ser345Asp	4	4	0	0	0	0
Mumias	2005	pfubp1	Pfubp1-Ser354Asn	Ser354Asn	6	6	0	0	0	0
Mumias	2005	pfubp1	Pfubp1-Ser354Asp	Ser354Asp	7	7	1	0	14.2857	0
Mumias	2005	pfubp1	Pfubp1-Ser904Asn	Ser904Asn	13	13	0	0	0	0
Mumias	2005	pfubp1	Pfubp1-Thr1237Ile	Thr1237Ile	13	13	0	0	0	0
Mumias	2005	pfubp1	Pfubp1-Thr1500Ala	Thr1500Ala	13	13	0	0	0	0
Mumias	2005	pfubp1	Pfubp1-Thr160Ile	Thr160Ile	12	12	0	0	0	0
Mumias	2005	pfubp1	Pfubp1-Thr1612Ala	Thr1612Ala	11	11	0	0	0	0
Mumias	2005	pfubp1	Pfubp1-Thr1675Ala	Thr1675Ala	13	13	0	0	0	0
Mumias	2005	pfubp1	Pfubp1-Thr2360Pro	Thr2360Pro	13	13	2	0	15.3846	0
Mumias	2005	pfubp1	Pfubp1-Thr275Asn	Thr275Asn	3	3	0	0	0	0
Mumias	2005	pfubp1	Pfubp1-Thr275Lys	Thr275Lys	4	4	1	0	25	0
Mumias	2005	pfubp1	Pfubp1-Thr275fs	Thr275fs	3	3	0	0	0	0
Mumias	2005	pfubp1	Pfubp1-Thr278Lys	Thr278Lys	3	3	0	0	0	0
Mumias	2005	pfubp1	Pfubp1-Thr2974Ile	Thr2974Ile	13	13	0	0	0	0
Mumias	2005	pfubp1	Pfubp1-Thr3018Ile	Thr3018Ile	13	13	0	0	0	0
Mumias	2005	pfubp1	Pfubp1-Thr444Lys	Thr444Lys	13	13	1	0	7.69231	0
Mumias	2005	pfubp1	Pfubp1-Thr807Pro	Thr807Pro	12	12	0	0	0	0
Mumias	2005	pfubp1	Pfubp1-Trp502Cys	Trp502Cys	13	13	0	0	0	0
Mumias	2005	pfubp1	Pfubp1-Tyr1087His	Tyr1087His	13	13	0	0	0	0
Mumias	2005	pfubp1	Pfubp1-Tyr1307His	Tyr1307His	13	13	0	0	0	0
Mumias	2005	pfubp1	Pfubp1-Tyr1462His	Tyr1462His	13	13	1	0	7.69231	0
Mumias	2005	pfubp1	Pfubp1-Tyr1521Asn	Tyr1521Asn	10	10	0	0	0	0
Mumias	2005	pfubp1	Pfubp1-Tyr1521His	Tyr1521His	10	10	0	0	0	0
Mumias	2005	pfubp1	Pfubp1-Tyr1527_Glu1528insAspLysTyrGluLysTyr	Tyr1527_Glu1528insAspLysTyrGluLysTyr	10	10	0	0	0	0
Mumias	2005	pfubp1	Pfubp1-Tyr1530_Glu1531insAspLysTyr	Tyr1530_Glu1531insAspLysTyr	10	10	0	0	0	0
Mumias	2005	pfubp1	Pfubp1-Tyr1533_Lys1538del	Tyr1533_Lys1538del	10	10	0	0	0	0
Mumias	2005	pfubp1	Pfubp1-Tyr1536_Lys1541del	Tyr1536_Lys1541del	10	10	0	0	0	0
Mumias	2005	pfubp1	Pfubp1-Tyr155*	Tyr155*	12	12	0	0	0	0
Mumias	2005	pfubp1	Pfubp1-Tyr1556Cys	Tyr1556Cys	13	13	0	0	0	0
Mumias	2005	pfubp1	Pfubp1-Tyr1882Cys	Tyr1882Cys	13	13	0	0	0	0
Mumias	2005	pfubp1	Pfubp1-Tyr1969Asp	Tyr1969Asp	13	13	0	0	0	0
Mumias	2005	pfubp1	Pfubp1-Tyr1969_Asp1975dup	Tyr1969_Asp1975dup	13	13	0	0	0	0
Mumias	2005	pfubp1	Pfubp1-Tyr2751Phe	Tyr2751Phe	13	13	0	0	0	0
Mumias	2005	pfubp1	Pfubp1-Tyr279Ser	Tyr279Ser	3	3	0	0	0	0
Mumias	2005	pfubp1	Pfubp1-Tyr2822Cys	Tyr2822Cys	10	10	2	0	20	0
Mumias	2005	pfubp1	Pfubp1-Tyr2822Gly	Tyr2822Gly	9	9	0	0	0	0
Mumias	2005	pfubp1	Pfubp1-Tyr2826_Glu2827insGluGlnLysTyr	Tyr2826_Glu2827insGluGlnLysTyr	13	13	10	0	76.9231	0
Mumias	2005	pfubp1	Pfubp1-Tyr2826_Glu2827insGluGlnLysTyrGluGlnLysTyr	Tyr2826_Glu2827insGluGlnLysTyrGluGlnLysTyr	9	9	0	0	0	0
Mumias	2005	pfubp1	Pfubp1-Tyr2826_Glu2827insGluGlnLysTyrGluGlnLysTyrGluGlnLysTyr	Tyr2826_Glu2827insGluGlnLysTyrGluGlnLysTyrGluGlnLysTyr	9	9	0	0	0	0
Mumias	2005	pfubp1	Pfubp1-Tyr3352Cys	Tyr3352Cys	12	12	0	0	0	0
Mumias	2005	pfubp1	Pfubp1-Tyr471_Asn474delinsTerAsnTyr	Tyr471_Asn474delinsTerAsnTyr	2	2	0	0	0	0
Mumias	2005	pfubp1	Pfubp1-Tyr471_Asn475delinsTerAsnTyr	Tyr471_Asn475delinsTerAsnTyr	3	3	1	0	33.3333	0
Mumias	2005	pfubp1	Pfubp1-Tyr473_Asn474del	Tyr473_Asn474del	2	2	0	0	0	0
Mumias	2005	pfubp1	Pfubp1-Tyr473_Asn475del	Tyr473_Asn475del	4	4	2	0	50	0
Mumias	2005	pfubp1	Pfubp1-Tyr473del	Tyr473del	2	2	0	0	0	0
Mumias	2005	pfubp1	Pfubp1-Tyr615His	Tyr615His	13	13	13	0	100	0
Mumias	2005	pfubp1	Pfubp1-Val1072Leu	Val1072Leu	13	13	0	0	0	0
Mumias	2005	pfubp1	Pfubp1-Val1211Gly	Val1211Gly	13	13	0	0	0	0
Mumias	2005	pfubp1	Pfubp1-Val2073Ile	Val2073Ile	13	13	0	0	0	0
Mumias	2005	pfubp1	Pfubp1-Val2653Ala	Val2653Ala	13	13	0	0	0	0
Mumias	2005	pfubp1	Pfubp1-Val2957_Asn2962dup	Val2957_Asn2962dup	13	13	0	0	0	0
Mumias	2005	pfubp1	Pfubp1-Val3072Ala	Val3072Ala	11	11	0	0	0	0
Mumias	2005	pfubp1	Pfubp1-Val3090Ala	Val3090Ala	4	4	0	0	0	0
Mumias	2005	pfubp1	Pfubp1-Val627Ile	Val627Ile	13	13	0	0	0	0
Mumias	2005	pfubp1	Pfubp1-Val666Ile	Val666Ile	13	13	0	0	0	0
Mumias	2005	pfubp1	Pfubp1-Val708Ala	Val708Ala	13	13	0	0	0	0
Mumias	2005	pfubp1	Pfubp1-Val739Leu	Val739Leu	13	13	0	0	0	0
Mumias	2005	pfubp1	Pfubp1-Val739Met	Val739Met	13	13	0	0	0	0
Mumias	2005	atp6	atp6-Ala621Asp	Ala621Asp	13	13	0	0	0	0
Mumias	2005	atp6	atp6-Ala623Glu	Ala623Glu	13	13	0	0	0	0
Mumias	2005	atp6	atp6-Ala630Asp	Ala630Asp	13	13	0	0	0	0
Mumias	2005	atp6	atp6-Ala630Ser	Ala630Ser	13	13	0	0	0	0
Mumias	2005	atp6	atp6-Ala630Thr	Ala630Thr	13	13	0	0	0	0
Mumias	2005	atp6	atp6-Asn569Lys	Asn569Lys	13	13	6	0	46.1538	0
Mumias	2005	atp6	atp6-Asn569Ser	Asn569Ser	13	13	0	0	0	0
Mumias	2005	atp6	atp6-Asn644Ile	Asn644Ile	13	13	0	0	0	0
Mumias	2005	atp6	atp6-Asp436Tyr	Asp436Tyr	13	13	0	0	0	0
Mumias	2005	atp6	atp6-Gln266Glu	Gln266Glu	13	13	1	0	7.69231	0
Mumias	2005	atp6	atp6-Glu431Lys	Glu431Lys	13	13	4	0	30.7692	0
Mumias	2005	atp6	atp6-Glu605Asp	Glu605Asp	13	13	0	0	0	0
Mumias	2005	atp6	atp6-Glu643Gln	Glu643Gln	13	13	0	0	0	0
Mumias	2005	atp6	atp6-Gly627Arg	Gly627Arg	13	13	0	0	0	0
Mumias	2005	atp6	atp6-Gly639Asp	Gly639Asp	13	13	0	0	0	0
Mumias	2005	atp6	atp6-His243Tyr	His243Tyr	13	13	0	0	0	0
Mumias	2005	atp6	atp6-His647Asn	His647Asn	13	13	0	0	0	0
Mumias	2005	atp6	atp6-His747Tyr	His747Tyr	13	13	0	0	0	0
Mumias	2005	atp6	atp6-Leu402Val	Leu402Val	13	13	1	0	7.69231	0
Mumias	2005	atp6	atp6-Lys578Arg	Lys578Arg	13	13	0	0	0	0
Mumias	2005	atp6	atp6-Lys776Asn	Lys776Asn	13	13	0	0	0	0
Mumias	2005	atp6	atp6-Ser379Phe	Ser379Phe	13	13	0	0	0	0
Mumias	2005	atp6	atp6-Ser769Asn	Ser769Asn	13	13	0	0	0	0
Mumias	2005	atp6	atp6-Thr427Met	Thr427Met	13	13	0	0	0	0
Mumias	2005	atp6	atp6-Thr570Ile	Thr570Ile	13	13	0	0	0	0
Mumias	2005	atp6	atp6-Thr602Ile	Thr602Ile	13	13	0	0	0	0
Mumias	2005	atp6	atp6-Thr624Ile	Thr624Ile	13	13	0	0	0	0
Mumias	2005	atp6	atp6-Thr635Lys	Thr635Lys	13	13	0	0	0	0
Nairobi	1998	pfap2mu	Pfap2mu-Ala236Thr	Ala236Thr	3	3	0	0	0	0
Nairobi	1998	pfap2mu	Pfap2mu-Ala337Thr	Ala337Thr	4	4	0	0	0	0
Nairobi	1998	pfap2mu	Pfap2mu-Arg146Lys	Arg146Lys	4	4	0	0	0	0
Nairobi	1998	pfap2mu	Pfap2mu-Asn184His	Asn184His	3	3	0	0	0	0
Nairobi	1998	pfap2mu	Pfap2mu-Asn232_Asn233del	Asn232_Asn233del	2	2	1	0	50	0
Nairobi	1998	pfap2mu	Pfap2mu-Asn232_Asn233dup	Asn232_Asn233dup	2	2	0	0	0	0
Nairobi	1998	pfap2mu	Pfap2mu-Asn233Lys	Asn233Lys	2	2	0	0	0	0
Nairobi	1998	pfap2mu	Pfap2mu-Asn233del	Asn233del	2	2	1	0	50	0
Nairobi	1998	pfap2mu	Pfap2mu-Asn233dup	Asn233dup	3	3	1	0	33.3333	0
Nairobi	1998	pfap2mu	Pfap2mu-Asn322Ile	Asn322Ile	2	2	0	0	0	0
Nairobi	1998	pfap2mu	Pfap2mu-Asn324dup	Asn324dup	3	3	1	0	33.3333	0
Nairobi	1998	pfap2mu	Pfap2mu-Asn330dup	Asn330dup	3	3	2	0	66.6667	0
Nairobi	1998	pfap2mu	Pfap2mu-Gly315Asp	Gly315Asp	3	3	0	0	0	0
Nairobi	1998	pfap2mu	Pfap2mu-Ile226_Asn227insAsn	Ile226_Asn227insAsn	2	2	0	0	0	0
Nairobi	1998	pfap2mu	Pfap2mu-Leu518Ile	Leu518Ile	4	4	0	0	0	0
Nairobi	1998	pfap2mu	Pfap2mu-Lys199Thr	Lys199Thr	3	3	0	0	0	0
Nairobi	1998	pfap2mu	Pfap2mu-Lys209Arg	Lys209Arg	3	3	0	0	0	0
Nairobi	1998	pfap2mu	Pfap2mu-Lys234dup	Lys234dup	2	2	0	0	0	0
Nairobi	1998	pfap2mu	Pfap2mu-Phe437Leu	Phe437Leu	4	4	0	0	0	0
Nairobi	1998	pfap2mu	Pfap2mu-Ser160Asn	Ser160Asn	4	4	3	0	75	0
Nairobi	1998	pfap2mu	Pfap2mu-Ser160Thr	Ser160Thr	1	1	0	0	0	0
Nairobi	1998	pfap2mu	Pfap2mu-Val127Leu	Val127Leu	4	4	0	0	0	0
Nairobi	1998	pfap2mu	Pfap2mu-Val510Ile	Val510Ile	4	4	0	0	0	0
Nairobi	1998	pfubp1	Pfubp1-Ala1883Thr	Ala1883Thr	4	4	0	0	0	0
Nairobi	1998	pfubp1	Pfubp1-Ala3099Thr	Ala3099Thr	2	2	0	0	0	0
Nairobi	1998	pfubp1	Pfubp1-Ala3099Val	Ala3099Val	2	2	2	0	100	0
Nairobi	1998	pfubp1	Pfubp1-Ala3108Ser	Ala3108Ser	4	4	0	0	0	0
Nairobi	1998	pfubp1	Pfubp1-Ala3108Thr	Ala3108Thr	4	4	0	0	0	0
Nairobi	1998	pfubp1	Pfubp1-Ala3108Val	Ala3108Val	4	4	0	0	0	0
Nairobi	1998	pfubp1	Pfubp1-Ala3117Thr	Ala3117Thr	4	4	0	0	0	0
Nairobi	1998	pfubp1	Pfubp1-Arg1117His	Arg1117His	3	3	0	0	0	0
Nairobi	1998	pfubp1	Pfubp1-Arg1133Ser	Arg1133Ser	3	3	3	0	100	0
Nairobi	1998	pfubp1	Pfubp1-Arg1205Cys	Arg1205Cys	4	4	0	0	0	0
Nairobi	1998	pfubp1	Pfubp1-Arg1499His	Arg1499His	4	4	0	0	0	0
Nairobi	1998	pfubp1	Pfubp1-Arg1736His	Arg1736His	4	4	0	0	0	0
Nairobi	1998	pfubp1	Pfubp1-Arg1736Leu	Arg1736Leu	4	4	0	0	0	0
Nairobi	1998	pfubp1	Pfubp1-Arg2226Lys	Arg2226Lys	2	2	0	0	0	0
Nairobi	1998	pfubp1	Pfubp1-Arg2229Lys	Arg2229Lys	2	2	0	0	0	0
Nairobi	1998	pfubp1	Pfubp1-Arg2238Lys	Arg2238Lys	4	4	4	0	100	0
Nairobi	1998	pfubp1	Pfubp1-Arg2361Cys	Arg2361Cys	4	4	0	0	0	0
Nairobi	1998	pfubp1	Pfubp1-Arg2396Lys	Arg2396Lys	4	4	0	0	0	0
Nairobi	1998	pfubp1	Pfubp1-Arg2643Lys	Arg2643Lys	4	4	0	0	0	0
Nairobi	1998	pfubp1	Pfubp1-Arg3053Cys	Arg3053Cys	4	4	0	0	0	0
Nairobi	1998	pfubp1	Pfubp1-Arg3086His	Arg3086His	4	4	0	0	0	0
Nairobi	1998	pfubp1	Pfubp1-Arg3092His	Arg3092His	2	2	0	0	0	0
Nairobi	1998	pfubp1	Pfubp1-Arg3119Cys	Arg3119Cys	4	4	0	0	0	0
Nairobi	1998	pfubp1	Pfubp1-Asn1301Ser	Asn1301Ser	3	3	0	0	0	0
Nairobi	1998	pfubp1	Pfubp1-Asn1375fs	Asn1375fs	2	2	0	0	0	0
Nairobi	1998	pfubp1	Pfubp1-Asn1380fs	Asn1380fs	2	2	0	0	0	0
Nairobi	1998	pfubp1	Pfubp1-Asn1518Tyr	Asn1518Tyr	1	1	0	0	0	0
Nairobi	1998	pfubp1	Pfubp1-Asn157Lys	Asn157Lys	4	4	2	0	50	0
Nairobi	1998	pfubp1	Pfubp1-Asn1582His	Asn1582His	3	3	0	0	0	0
Nairobi	1998	pfubp1	Pfubp1-Asn1690Tyr	Asn1690Tyr	4	4	0	0	0	0
Nairobi	1998	pfubp1	Pfubp1-Asn1703_Asn1704del	Asn1703_Asn1704del	2	2	0	0	0	0
Nairobi	1998	pfubp1	Pfubp1-Asn1703_Asn1704dup	Asn1703_Asn1704dup	2	2	0	0	0	0
Nairobi	1998	pfubp1	Pfubp1-Asn1704Lys	Asn1704Lys	2	2	0	0	0	0
Nairobi	1998	pfubp1	Pfubp1-Asn1704_Asn1707delinsLys	Asn1704_Asn1707delinsLys	2	2	0	0	0	0
Nairobi	1998	pfubp1	Pfubp1-Asn1704_Lys1705delinsLysAsnAsn	Asn1704_Lys1705delinsLysAsnAsn	2	2	0	0	0	0
Nairobi	1998	pfubp1	Pfubp1-Asn1704del	Asn1704del	2	2	0	0	0	0
Nairobi	1998	pfubp1	Pfubp1-Asn1704dup	Asn1704dup	3	3	2	0	66.6667	0
Nairobi	1998	pfubp1	Pfubp1-Asn1706Lys	Asn1706Lys	2	2	0	0	0	0
Nairobi	1998	pfubp1	Pfubp1-Asn1707_Asn1708insLys	Asn1707_Asn1708insLys	2	2	0	0	0	0
Nairobi	1998	pfubp1	Pfubp1-Asn1708_Asn1714del	Asn1708_Asn1714del	2	2	0	0	0	0
Nairobi	1998	pfubp1	Pfubp1-Asn1709_Asn1710insLys	Asn1709_Asn1710insLys	2	2	0	0	0	0
Nairobi	1998	pfubp1	Pfubp1-Asn1710Ser	Asn1710Ser	3	3	1	0	33.3333	0
Nairobi	1998	pfubp1	Pfubp1-Asn1710_Asn1714del	Asn1710_Asn1714del	2	2	0	0	0	0
Nairobi	1998	pfubp1	Pfubp1-Asn1711_Asn1713del	Asn1711_Asn1713del	2	2	0	0	0	0
Nairobi	1998	pfubp1	Pfubp1-Asn1712_Asn1713del	Asn1712_Asn1713del	2	2	0	0	0	0
Nairobi	1998	pfubp1	Pfubp1-Asn1712_Asn1713dup	Asn1712_Asn1713dup	2	2	0	0	0	0
Nairobi	1998	pfubp1	Pfubp1-Asn1712_Asn1714del	Asn1712_Asn1714del	2	2	0	0	0	0
Nairobi	1998	pfubp1	Pfubp1-Asn1712_Asn1714dup	Asn1712_Asn1714dup	2	2	0	0	0	0
Nairobi	1998	pfubp1	Pfubp1-Asn1713_Asn1714del	Asn1713_Asn1714del	2	2	0	0	0	0
Nairobi	1998	pfubp1	Pfubp1-Asn1713_Asn1714dup	Asn1713_Asn1714dup	2	2	0	0	0	0
Nairobi	1998	pfubp1	Pfubp1-Asn1713dup	Asn1713dup	2	2	0	0	0	0
Nairobi	1998	pfubp1	Pfubp1-Asn1714del	Asn1714del	2	2	0	0	0	0
Nairobi	1998	pfubp1	Pfubp1-Asn1714dup	Asn1714dup	2	2	1	0	50	0
Nairobi	1998	pfubp1	Pfubp1-Asn1717_Asn1718dup	Asn1717_Asn1718dup	2	2	0	0	0	0
Nairobi	1998	pfubp1	Pfubp1-Asn1718del	Asn1718del	2	2	0	0	0	0
Nairobi	1998	pfubp1	Pfubp1-Asn1718dup	Asn1718dup	2	2	0	0	0	0
Nairobi	1998	pfubp1	Pfubp1-Asn1719_Asn1720dup	Asn1719_Asn1720dup	2	2	0	0	0	0
Nairobi	1998	pfubp1	Pfubp1-Asn1719_Asn1720insTyr	Asn1719_Asn1720insTyr	2	2	0	0	0	0
Nairobi	1998	pfubp1	Pfubp1-Asn172Tyr	Asn172Tyr	4	4	0	0	0	0
Nairobi	1998	pfubp1	Pfubp1-Asn1743del	Asn1743del	4	4	0	0	0	0
Nairobi	1998	pfubp1	Pfubp1-Asn178Ser	Asn178Ser	4	4	0	0	0	0
Nairobi	1998	pfubp1	Pfubp1-Asn1942Lys	Asn1942Lys	1	1	0	0	0	0
Nairobi	1998	pfubp1	Pfubp1-Asn1951fs	Asn1951fs	4	4	2	0	50	0
Nairobi	1998	pfubp1	Pfubp1-Asn1958fs	Asn1958fs	4	4	0	0	0	0
Nairobi	1998	pfubp1	Pfubp1-Asn1963Lys	Asn1963Lys	4	4	0	0	0	0
Nairobi	1998	pfubp1	Pfubp1-Asn1966Lys	Asn1966Lys	4	4	0	0	0	0
Nairobi	1998	pfubp1	Pfubp1-Asn206_Asn208del	Asn206_Asn208del	3	3	3	0	100	0
Nairobi	1998	pfubp1	Pfubp1-Asn207_Asn208del	Asn207_Asn208del	3	3	3	0	100	0
Nairobi	1998	pfubp1	Pfubp1-Asn208del	Asn208del	2	2	2	0	100	0
Nairobi	1998	pfubp1	Pfubp1-Asn230_Asn233dup	Asn230_Asn233dup	3	3	0	0	0	0
Nairobi	1998	pfubp1	Pfubp1-Asn233_Tyr234insAsnSerIleAsnAsnSerIleAsn	Asn233_Tyr234insAsnSerIleAsnAsnSerIleAsn	3	3	0	0	0	0
Nairobi	1998	pfubp1	Pfubp1-Asn233_Tyr234insAsnSerIleAsnAsnSerIleAsnAsnSerIleAsn	Asn233_Tyr234insAsnSerIleAsnAsnSerIleAsnAsnSerIleAsn	3	3	0	0	0	0
Nairobi	1998	pfubp1	Pfubp1-Asn2359Lys	Asn2359Lys	4	4	0	0	0	0
Nairobi	1998	pfubp1	Pfubp1-Asn2359Thr	Asn2359Thr	4	4	0	0	0	0
Nairobi	1998	pfubp1	Pfubp1-Asn244fs	Asn244fs	3	3	0	0	0	0
Nairobi	1998	pfubp1	Pfubp1-Asn24_Asn26del	Asn24_Asn26del	1	1	1	0	100	0
Nairobi	1998	pfubp1	Pfubp1-Asn2524Ile	Asn2524Ile	4	4	0	0	0	0
Nairobi	1998	pfubp1	Pfubp1-Asn2526Ile	Asn2526Ile	4	4	0	0	0	0
Nairobi	1998	pfubp1	Pfubp1-Asn25_Asn26del	Asn25_Asn26del	3	3	3	0	100	0
Nairobi	1998	pfubp1	Pfubp1-Asn2662Tyr	Asn2662Tyr	4	4	0	0	0	0
Nairobi	1998	pfubp1	Pfubp1-Asn274Lys	Asn274Lys	1	1	0	0	0	0
Nairobi	1998	pfubp1	Pfubp1-Asn274del	Asn274del	1	1	0	0	0	0
Nairobi	1998	pfubp1	Pfubp1-Asn274fs	Asn274fs	2	2	2	0	100	0
Nairobi	1998	pfubp1	Pfubp1-Asn2788dup	Asn2788dup	4	4	0	0	0	0
Nairobi	1998	pfubp1	Pfubp1-Asn2813Lys	Asn2813Lys	2	2	0	0	0	0
Nairobi	1998	pfubp1	Pfubp1-Asn2859Ser	Asn2859Ser	4	4	0	0	0	0
Nairobi	1998	pfubp1	Pfubp1-Asn2873Ile	Asn2873Ile	3	3	0	0	0	0
Nairobi	1998	pfubp1	Pfubp1-Asn2982Lys	Asn2982Lys	4	4	0	0	0	0
Nairobi	1998	pfubp1	Pfubp1-Asn2991Lys	Asn2991Lys	4	4	0	0	0	0
Nairobi	1998	pfubp1	Pfubp1-Asn300Lys	Asn300Lys	4	4	0	0	0	0
Nairobi	1998	pfubp1	Pfubp1-Asn300fs	Asn300fs	4	4	1	0	25	0
Nairobi	1998	pfubp1	Pfubp1-Asn304_Lys307del	Asn304_Lys307del	4	4	0	0	0	0
Nairobi	1998	pfubp1	Pfubp1-Asn304fs	Asn304fs	4	4	0	0	0	0
Nairobi	1998	pfubp1	Pfubp1-Asn305Lys	Asn305Lys	4	4	0	0	0	0
Nairobi	1998	pfubp1	Pfubp1-Asn305_Asn314del	Asn305_Asn314del	4	4	0	0	0	0
Nairobi	1998	pfubp1	Pfubp1-Asn305fs	Asn305fs	4	4	0	0	0	0
Nairobi	1998	pfubp1	Pfubp1-Asn3091_Arg3092insHisValAsn	Asn3091_Arg3092insHisValAsn	2	2	0	0	0	0
Nairobi	1998	pfubp1	Pfubp1-Asn3094Ser	Asn3094Ser	2	2	1	0	50	0
Nairobi	1998	pfubp1	Pfubp1-Asn3097Asp	Asn3097Asp	2	2	2	0	100	0
Nairobi	1998	pfubp1	Pfubp1-Asn3106Asp	Asn3106Asp	4	4	0	0	0	0
Nairobi	1998	pfubp1	Pfubp1-Asn314fs	Asn314fs	4	4	1	0	25	0
Nairobi	1998	pfubp1	Pfubp1-Asn319Lys	Asn319Lys	4	4	1	0	25	0
Nairobi	1998	pfubp1	Pfubp1-Asn347Asp	Asn347Asp	3	3	0	0	0	0
Nairobi	1998	pfubp1	Pfubp1-Asn347_Asn348insAsp	Asn347_Asn348insAsp	3	3	0	0	0	0
Nairobi	1998	pfubp1	Pfubp1-Asn348Asp	Asn348Asp	3	3	0	0	0	0
Nairobi	1998	pfubp1	Pfubp1-Asn474_Asn476delinsLys	Asn474_Asn476delinsLys	2	2	0	0	0	0
Nairobi	1998	pfubp1	Pfubp1-Asn479_Asn482del	Asn479_Asn482del	2	2	0	0	0	0
Nairobi	1998	pfubp1	Pfubp1-Asn480_Asn482del	Asn480_Asn482del	2	2	0	0	0	0
Nairobi	1998	pfubp1	Pfubp1-Asn481_Asn482del	Asn481_Asn482del	2	2	0	0	0	0
Nairobi	1998	pfubp1	Pfubp1-Asn481_Asn482dup	Asn481_Asn482dup	2	2	0	0	0	0
Nairobi	1998	pfubp1	Pfubp1-Asn482del	Asn482del	3	3	1	0	33.3333	0
Nairobi	1998	pfubp1	Pfubp1-Asn482dup	Asn482dup	2	2	0	0	0	0
Nairobi	1998	pfubp1	Pfubp1-Asn638Asp	Asn638Asp	4	4	0	0	0	0
Nairobi	1998	pfubp1	Pfubp1-Asn640Lys	Asn640Lys	4	4	1	0	25	0
Nairobi	1998	pfubp1	Pfubp1-Asn759_Asp763del	Asn759_Asp763del	3	3	1	0	33.3333	0
Nairobi	1998	pfubp1	Pfubp1-Asn759_Asp763dup	Asn759_Asp763dup	4	4	1	0	25	0
Nairobi	1998	pfubp1	Pfubp1-Asn789_Asp791delinsAspAspAspAspAspAspAspAspAsn	Asn789_Asp791delinsAspAspAspAspAspAspAspAspAsn	2	2	2	0	100	0
Nairobi	1998	pfubp1	Pfubp1-Asn846Lys	Asn846Lys	4	4	0	0	0	0
Nairobi	1998	pfubp1	Pfubp1-Asn846fs	Asn846fs	4	4	0	0	0	0
Nairobi	1998	pfubp1	Pfubp1-Asn907fs	Asn907fs	4	4	0	0	0	0
Nairobi	1998	pfubp1	Pfubp1-Asn912Tyr	Asn912Tyr	4	4	0	0	0	0
Nairobi	1998	pfubp1	Pfubp1-Asn917Lys	Asn917Lys	4	4	0	0	0	0
Nairobi	1998	pfubp1	Pfubp1-Asn920Asp	Asn920Asp	4	4	0	0	0	0
Nairobi	1998	pfubp1	Pfubp1-Asn977fs	Asn977fs	2	2	2	0	100	0
Nairobi	1998	pfubp1	Pfubp1-Asp1073His	Asp1073His	4	4	0	0	0	0
Nairobi	1998	pfubp1	Pfubp1-Asp110Glu	Asp110Glu	4	4	0	0	0	0
Nairobi	1998	pfubp1	Pfubp1-Asp1155fs	Asp1155fs	4	4	0	0	0	0
Nairobi	1998	pfubp1	Pfubp1-Asp1220Gly	Asp1220Gly	4	4	0	0	0	0
Nairobi	1998	pfubp1	Pfubp1-Asp1485Asn	Asp1485Asn	3	3	0	0	0	0
Nairobi	1998	pfubp1	Pfubp1-Asp1485His	Asp1485His	3	3	0	0	0	0
Nairobi	1998	pfubp1	Pfubp1-Asp1485Tyr	Asp1485Tyr	3	3	0	0	0	0
Nairobi	1998	pfubp1	Pfubp1-Asp1510Asn	Asp1510Asn	4	4	0	0	0	0
Nairobi	1998	pfubp1	Pfubp1-Asp1522Glu	Asp1522Glu	1	1	0	0	0	0
Nairobi	1998	pfubp1	Pfubp1-Asp1522_Tyr1527dup	Asp1522_Tyr1527dup	1	1	0	0	0	0
Nairobi	1998	pfubp1	Pfubp1-Asp1525Glu	Asp1525Glu	1	1	0	0	0	0
Nairobi	1998	pfubp1	Pfubp1-Asp1525_Lys1526insLysTyrGlu	Asp1525_Lys1526insLysTyrGlu	1	1	0	0	0	0
Nairobi	1998	pfubp1	Pfubp1-Asp1525_Tyr1527del	Asp1525_Tyr1527del	1	1	0	0	0	0
Nairobi	1998	pfubp1	Pfubp1-Asp1525_Tyr1527dup	Asp1525_Tyr1527dup	1	1	0	0	0	0
Nairobi	1998	pfubp1	Pfubp1-Asp1525_Tyr1530del	Asp1525_Tyr1530del	1	1	0	0	0	0
Nairobi	1998	pfubp1	Pfubp1-Asp1525_Tyr1530dup	Asp1525_Tyr1530dup	1	1	0	0	0	0
Nairobi	1998	pfubp1	Pfubp1-Asp1534Glu	Asp1534Glu	1	1	0	0	0	0
Nairobi	1998	pfubp1	Pfubp1-Asp158Asn	Asp158Asn	2	2	0	0	0	0
Nairobi	1998	pfubp1	Pfubp1-Asp1674Gly	Asp1674Gly	4	4	0	0	0	0
Nairobi	1998	pfubp1	Pfubp1-Asp168His	Asp168His	4	4	2	0	50	0
Nairobi	1998	pfubp1	Pfubp1-Asp180Tyr	Asp180Tyr	4	4	0	0	0	0
Nairobi	1998	pfubp1	Pfubp1-Asp1878Glu	Asp1878Glu	4	4	0	0	0	0
Nairobi	1998	pfubp1	Pfubp1-Asp1975fs	Asp1975fs	4	4	0	0	0	0
Nairobi	1998	pfubp1	Pfubp1-Asp1977Ala	Asp1977Ala	4	4	0	0	0	0
Nairobi	1998	pfubp1	Pfubp1-Asp2026Val	Asp2026Val	4	4	0	0	0	0
Nairobi	1998	pfubp1	Pfubp1-Asp215Tyr	Asp215Tyr	3	3	0	0	0	0
Nairobi	1998	pfubp1	Pfubp1-Asp2756Gly	Asp2756Gly	4	4	0	0	0	0
Nairobi	1998	pfubp1	Pfubp1-Asp280Ala	Asp280Ala	2	2	2	0	100	0
Nairobi	1998	pfubp1	Pfubp1-Asp287Asn	Asp287Asn	3	3	0	0	0	0
Nairobi	1998	pfubp1	Pfubp1-Asp287Tyr	Asp287Tyr	3	3	0	0	0	0
Nairobi	1998	pfubp1	Pfubp1-Asp3136Asn	Asp3136Asn	4	4	0	0	0	0
Nairobi	1998	pfubp1	Pfubp1-Asp338_Asn339insAspAsnAsnAsp	Asp338_Asn339insAspAsnAsnAsp	2	2	2	0	100	0
Nairobi	1998	pfubp1	Pfubp1-Asp342_Asp343insAsnAsnAsnAsp	Asp342_Asp343insAsnAsnAsnAsp	1	1	1	0	100	0
Nairobi	1998	pfubp1	Pfubp1-Asp351Asn	Asp351Asn	3	3	1	0	33.3333	0
Nairobi	1998	pfubp1	Pfubp1-Asp353del	Asp353del	3	3	0	0	0	0
Nairobi	1998	pfubp1	Pfubp1-Asp360Asn	Asp360Asn	3	3	0	0	0	0
Nairobi	1998	pfubp1	Pfubp1-Asp362del	Asp362del	3	3	0	0	0	0
Nairobi	1998	pfubp1	Pfubp1-Asp369Asn	Asp369Asn	1	1	0	0	0	0
Nairobi	1998	pfubp1	Pfubp1-Asp371_Ser372delinsAsn	Asp371_Ser372delinsAsn	1	1	0	0	0	0
Nairobi	1998	pfubp1	Pfubp1-Asp371_Ser372delinsGly	Asp371_Ser372delinsGly	1	1	0	0	0	0
Nairobi	1998	pfubp1	Pfubp1-Asp371del	Asp371del	3	3	3	0	100	0
Nairobi	1998	pfubp1	Pfubp1-Asp41Gly	Asp41Gly	3	3	0	0	0	0
Nairobi	1998	pfubp1	Pfubp1-Asp747Gly	Asp747Gly	3	3	0	0	0	0
Nairobi	1998	pfubp1	Pfubp1-Asp748Tyr	Asp748Tyr	3	3	0	0	0	0
Nairobi	1998	pfubp1	Pfubp1-Asp753_Asn754insLysLysGlyGlyAsp	Asp753_Asn754insLysLysGlyGlyAsp	3	3	0	0	0	0
Nairobi	1998	pfubp1	Pfubp1-Asp910Asn	Asp910Asn	4	4	0	0	0	0
Nairobi	1998	pfubp1	Pfubp1-Cys2546Phe	Cys2546Phe	4	4	0	0	0	0
Nairobi	1998	pfubp1	Pfubp1-Cys2818Gly	Cys2818Gly	2	2	0	0	0	0
Nairobi	1998	pfubp1	Pfubp1-Cys2818Tyr	Cys2818Tyr	2	2	0	0	0	0
Nairobi	1998	pfubp1	Pfubp1-Cys2818_Lys2821dup	Cys2818_Lys2821dup	2	2	0	0	0	0
Nairobi	1998	pfubp1	Pfubp1-Cys2818_Lys2825dup	Cys2818_Lys2825dup	2	2	0	0	0	0
Nairobi	1998	pfubp1	Pfubp1-Gln1082His	Gln1082His	3	3	0	0	0	0
Nairobi	1998	pfubp1	Pfubp1-Gln2812_Asn2813insLysGlyGluGlnAsnGlyGluGln	Gln2812_Asn2813insLysGlyGluGlnAsnGlyGluGln	4	4	0	0	0	0
Nairobi	1998	pfubp1	Pfubp1-Gln2824_Glu2827dup	Gln2824_Glu2827dup	2	2	0	0	0	0
Nairobi	1998	pfubp1	Pfubp1-Gln740Arg	Gln740Arg	4	4	0	0	0	0
Nairobi	1998	pfubp1	Pfubp1-Gln740Lys	Gln740Lys	4	4	0	0	0	0
Nairobi	1998	pfubp1	Pfubp1-Gln845fs	Gln845fs	4	4	0	0	0	0
Nairobi	1998	pfubp1	Pfubp1-Gln853Leu	Gln853Leu	4	4	0	0	0	0
Nairobi	1998	pfubp1	Pfubp1-Glu1011Lys	Glu1011Lys	4	4	0	0	0	0
Nairobi	1998	pfubp1	Pfubp1-Glu1085Lys	Glu1085Lys	3	3	0	0	0	0
Nairobi	1998	pfubp1	Pfubp1-Glu1218Gly	Glu1218Gly	4	4	0	0	0	0
Nairobi	1998	pfubp1	Pfubp1-Glu1509del	Glu1509del	4	4	0	0	0	0
Nairobi	1998	pfubp1	Pfubp1-Glu1516_Asn1518del	Glu1516_Asn1518del	4	4	0	0	0	0
Nairobi	1998	pfubp1	Pfubp1-Glu1519Asp	Glu1519Asp	1	1	0	0	0	0
Nairobi	1998	pfubp1	Pfubp1-Glu1519_Lys1520insLysTyrAsp	Glu1519_Lys1520insLysTyrAsp	1	1	0	0	0	0
Nairobi	1998	pfubp1	Pfubp1-Glu1528Asp	Glu1528Asp	3	3	2	0	66.6667	0
Nairobi	1998	pfubp1	Pfubp1-Glu1528_Glu1531delinsAsp	Glu1528_Glu1531delinsAsp	1	1	0	0	0	0
Nairobi	1998	pfubp1	Pfubp1-Glu1528_Glu1531delinsAspLysTyrAspLysTyrAsp	Glu1528_Glu1531delinsAspLysTyrAspLysTyrAsp	1	1	0	0	0	0
Nairobi	1998	pfubp1	Pfubp1-Glu1528_Tyr1533dup	Glu1528_Tyr1533dup	1	1	0	0	0	0
Nairobi	1998	pfubp1	Pfubp1-Glu1528delinsAspLysTyrAsp	Glu1528delinsAspLysTyrAsp	1	1	0	0	0	0
Nairobi	1998	pfubp1	Pfubp1-Glu1531Asp	Glu1531Asp	1	1	0	0	0	0
Nairobi	1998	pfubp1	Pfubp1-Glu1531Val	Glu1531Val	1	1	0	0	0	0
Nairobi	1998	pfubp1	Pfubp1-Glu1531_Tyr1533del	Glu1531_Tyr1533del	1	1	0	0	0	0
Nairobi	1998	pfubp1	Pfubp1-Glu1531_Tyr1533dup	Glu1531_Tyr1533dup	1	1	0	0	0	0
Nairobi	1998	pfubp1	Pfubp1-Glu154*	Glu154*	2	2	0	0	0	0
Nairobi	1998	pfubp1	Pfubp1-Glu154Gln	Glu154Gln	2	2	0	0	0	0
Nairobi	1998	pfubp1	Pfubp1-Glu1915Lys	Glu1915Lys	4	4	4	0	100	0
Nairobi	1998	pfubp1	Pfubp1-Glu1922Lys	Glu1922Lys	4	4	0	0	0	0
Nairobi	1998	pfubp1	Pfubp1-Glu1929Lys	Glu1929Lys	4	4	0	0	0	0
Nairobi	1998	pfubp1	Pfubp1-Glu241*	Glu241*	3	3	0	0	0	0
Nairobi	1998	pfubp1	Pfubp1-Glu2823_Tyr2826del	Glu2823_Tyr2826del	2	2	0	0	0	0
Nairobi	1998	pfubp1	Pfubp1-Glu315Asp	Glu315Asp	4	4	0	0	0	0
Nairobi	1998	pfubp1	Pfubp1-Glu317Asp	Glu317Asp	4	4	0	0	0	0
Nairobi	1998	pfubp1	Pfubp1-Glu317Val	Glu317Val	4	4	0	0	0	0
Nairobi	1998	pfubp1	Pfubp1-Glu440Val	Glu440Val	3	3	0	0	0	0
Nairobi	1998	pfubp1	Pfubp1-Glu737del	Glu737del	4	4	0	0	0	0
Nairobi	1998	pfubp1	Pfubp1-Glu852Val	Glu852Val	4	4	0	0	0	0
Nairobi	1998	pfubp1	Pfubp1-GluTyr154*	GluTyr154*	2	2	0	0	0	0
Nairobi	1998	pfubp1	Pfubp1-GluTyrLysAsn154*	GluTyrLysAsn154*	2	2	0	0	0	0
Nairobi	1998	pfubp1	Pfubp1-Gly1281Cys	Gly1281Cys	3	3	0	0	0	0
Nairobi	1998	pfubp1	Pfubp1-Gly1281Ser	Gly1281Ser	3	3	0	0	0	0
Nairobi	1998	pfubp1	Pfubp1-Gly1620Glu	Gly1620Glu	3	3	0	0	0	0
Nairobi	1998	pfubp1	Pfubp1-Gly170Ala	Gly170Ala	4	4	0	0	0	0
Nairobi	1998	pfubp1	Pfubp1-Gly1900Arg	Gly1900Arg	4	4	0	0	0	0
Nairobi	1998	pfubp1	Pfubp1-Gly2350_Glu2357delinsGluTyrLys	Gly2350_Glu2357delinsGluTyrLys	1	1	1	0	100	0
Nairobi	1998	pfubp1	Pfubp1-Gly2806Val	Gly2806Val	4	4	0	0	0	0
Nairobi	1998	pfubp1	Pfubp1-Gly2810Cys	Gly2810Cys	4	4	0	0	0	0
Nairobi	1998	pfubp1	Pfubp1-Gly2814Cys	Gly2814Cys	2	2	0	0	0	0
Nairobi	1998	pfubp1	Pfubp1-Gly2814Tyr	Gly2814Tyr	2	2	0	0	0	0
Nairobi	1998	pfubp1	Pfubp1-Gly3089Arg	Gly3089Arg	2	2	0	0	0	0
Nairobi	1998	pfubp1	Pfubp1-Gly310fs	Gly310fs	4	4	0	0	0	0
Nairobi	1998	pfubp1	Pfubp1-His1091Leu	His1091Leu	3	3	0	0	0	0
Nairobi	1998	pfubp1	Pfubp1-His1107Tyr	His1107Tyr	3	3	0	0	0	0
Nairobi	1998	pfubp1	Pfubp1-His1161Tyr	His1161Tyr	4	4	0	0	0	0
Nairobi	1998	pfubp1	Pfubp1-His1406Leu	His1406Leu	2	2	0	0	0	0
Nairobi	1998	pfubp1	Pfubp1-His2001Gln	His2001Gln	4	4	0	0	0	0
Nairobi	1998	pfubp1	Pfubp1-His2246Tyr	His2246Tyr	4	4	0	0	0	0
Nairobi	1998	pfubp1	Pfubp1-His224Gln	His224Gln	3	3	0	0	0	0
Nairobi	1998	pfubp1	Pfubp1-His238Asp	His238Asp	3	3	0	0	0	0
Nairobi	1998	pfubp1	Pfubp1-His2552Tyr	His2552Tyr	4	4	0	0	0	0
Nairobi	1998	pfubp1	Pfubp1-His2577Asn	His2577Asn	3	3	0	0	0	0
Nairobi	1998	pfubp1	Pfubp1-His2577Tyr	His2577Tyr	3	3	0	0	0	0
Nairobi	1998	pfubp1	Pfubp1-His3074Arg	His3074Arg	4	4	0	0	0	0
Nairobi	1998	pfubp1	Pfubp1-His3083Arg	His3083Arg	4	4	2	0	50	0
Nairobi	1998	pfubp1	Pfubp1-His3098Arg	His3098Arg	2	2	0	0	0	0
Nairobi	1998	pfubp1	Pfubp1-His3098Asp	His3098Asp	2	2	0	0	0	0
Nairobi	1998	pfubp1	Pfubp1-His3098Gly	His3098Gly	2	2	2	0	100	0
Nairobi	1998	pfubp1	Pfubp1-His3107Gly	His3107Gly	4	4	0	0	0	0
Nairobi	1998	pfubp1	Pfubp1-His504Tyr	His504Tyr	4	4	0	0	0	0
Nairobi	1998	pfubp1	Pfubp1-His90Tyr	His90Tyr	3	3	0	0	0	0
Nairobi	1998	pfubp1	Pfubp1-Ile1210Met	Ile1210Met	4	4	0	0	0	0
Nairobi	1998	pfubp1	Pfubp1-Ile1787Met	Ile1787Met	3	3	0	0	0	0
Nairobi	1998	pfubp1	Pfubp1-Ile1874Val	Ile1874Val	4	4	0	0	0	0
Nairobi	1998	pfubp1	Pfubp1-Ile1980Thr	Ile1980Thr	4	4	0	0	0	0
Nairobi	1998	pfubp1	Pfubp1-Ile2864Thr	Ile2864Thr	3	3	0	0	0	0
Nairobi	1998	pfubp1	Pfubp1-Ile2963Thr	Ile2963Thr	4	4	0	0	0	0
Nairobi	1998	pfubp1	Pfubp1-Ile2963Val	Ile2963Val	4	4	0	0	0	0
Nairobi	1998	pfubp1	Pfubp1-Ile808Phe	Ile808Phe	3	3	0	0	0	0
Nairobi	1998	pfubp1	Pfubp1-Ile959Met	Ile959Met	2	2	0	0	0	0
Nairobi	1998	pfubp1	Pfubp1-Leu2006Pro	Leu2006Pro	4	4	0	0	0	0
Nairobi	1998	pfubp1	Pfubp1-Leu2258Ile	Leu2258Ile	4	4	0	0	0	0
Nairobi	1998	pfubp1	Pfubp1-Leu276Phe	Leu276Phe	2	2	1	0	50	0
Nairobi	1998	pfubp1	Pfubp1-Leu58Ser	Leu58Ser	3	3	0	0	0	0
Nairobi	1998	pfubp1	Pfubp1-Lys1061_Asn1064dup	Lys1061_Asn1064dup	4	4	0	0	0	0
Nairobi	1998	pfubp1	Pfubp1-Lys1063_Asn1064del	Lys1063_Asn1064del	4	4	0	0	0	0
Nairobi	1998	pfubp1	Pfubp1-Lys1086Arg	Lys1086Arg	3	3	0	0	0	0
Nairobi	1998	pfubp1	Pfubp1-Lys1193Thr	Lys1193Thr	4	4	0	0	0	0
Nairobi	1998	pfubp1	Pfubp1-Lys1316_Asp1317del	Lys1316_Asp1317del	3	3	3	0	100	0
Nairobi	1998	pfubp1	Pfubp1-Lys1376Gln	Lys1376Gln	2	2	0	0	0	0
Nairobi	1998	pfubp1	Pfubp1-Lys147Asn	Lys147Asn	2	2	0	0	0	0
Nairobi	1998	pfubp1	Pfubp1-Lys1507_Asn1518del	Lys1507_Asn1518del	4	4	0	0	0	0
Nairobi	1998	pfubp1	Pfubp1-Lys1526_Glu1528del	Lys1526_Glu1528del	1	1	0	0	0	0
Nairobi	1998	pfubp1	Pfubp1-Lys1649Asn	Lys1649Asn	3	3	0	0	0	0
Nairobi	1998	pfubp1	Pfubp1-Lys165Asn	Lys165Asn	4	4	2	0	50	0
Nairobi	1998	pfubp1	Pfubp1-Lys165Thr	Lys165Thr	4	4	0	0	0	0
Nairobi	1998	pfubp1	Pfubp1-Lys166Asn	Lys166Asn	4	4	1	0	25	0
Nairobi	1998	pfubp1	Pfubp1-Lys166Met	Lys166Met	4	4	0	0	0	0
Nairobi	1998	pfubp1	Pfubp1-Lys166Thr	Lys166Thr	4	4	1	0	25	0
Nairobi	1998	pfubp1	Pfubp1-Lys167Asn	Lys167Asn	4	4	2	0	50	0
Nairobi	1998	pfubp1	Pfubp1-Lys167Thr	Lys167Thr	4	4	1	0	25	0
Nairobi	1998	pfubp1	Pfubp1-Lys1705Asn	Lys1705Asn	2	2	0	0	0	0
Nairobi	1998	pfubp1	Pfubp1-Lys1705delinsAsnLysAsn	Lys1705delinsAsnLysAsn	2	2	0	0	0	0
Nairobi	1998	pfubp1	Pfubp1-Lys1914Asn	Lys1914Asn	4	4	4	0	100	0
Nairobi	1998	pfubp1	Pfubp1-Lys1921Asn	Lys1921Asn	4	4	0	0	0	0
Nairobi	1998	pfubp1	Pfubp1-Lys1928Asn	Lys1928Asn	4	4	0	0	0	0
Nairobi	1998	pfubp1	Pfubp1-Lys1943Glu	Lys1943Glu	1	1	0	0	0	0
Nairobi	1998	pfubp1	Pfubp1-Lys1949Asn	Lys1949Asn	3	3	0	0	0	0
Nairobi	1998	pfubp1	Pfubp1-Lys1956Arg	Lys1956Arg	4	4	0	0	0	0
Nairobi	1998	pfubp1	Pfubp1-Lys1956Asn	Lys1956Asn	4	4	0	0	0	0
Nairobi	1998	pfubp1	Pfubp1-Lys1957Glu	Lys1957Glu	4	4	0	0	0	0
Nairobi	1998	pfubp1	Pfubp1-Lys1964_Asn1970del	Lys1964_Asn1970del	4	4	0	0	0	0
Nairobi	1998	pfubp1	Pfubp1-Lys1987Asn	Lys1987Asn	4	4	0	0	0	0
Nairobi	1998	pfubp1	Pfubp1-Lys2657Asn	Lys2657Asn	4	4	0	0	0	0
Nairobi	1998	pfubp1	Pfubp1-Lys273del	Lys273del	1	1	0	0	0	0
Nairobi	1998	pfubp1	Pfubp1-Lys2805Asn	Lys2805Asn	4	4	0	0	0	0
Nairobi	1998	pfubp1	Pfubp1-Lys2805Thr	Lys2805Thr	4	4	0	0	0	0
Nairobi	1998	pfubp1	Pfubp1-Lys2809Asn	Lys2809Asn	4	4	0	0	0	0
Nairobi	1998	pfubp1	Pfubp1-Lys2809_Gln2812del	Lys2809_Gln2812del	4	4	0	0	0	0
Nairobi	1998	pfubp1	Pfubp1-Lys2809_Gln2812dup	Lys2809_Gln2812dup	4	4	0	0	0	0
Nairobi	1998	pfubp1	Pfubp1-Lys2817Asn	Lys2817Asn	2	2	0	0	0	0
Nairobi	1998	pfubp1	Pfubp1-Lys2821Asn	Lys2821Asn	2	2	0	0	0	0
Nairobi	1998	pfubp1	Pfubp1-Lys2821_Tyr2822insCysGluGlnLysTyrGluGlnLys	Lys2821_Tyr2822insCysGluGlnLysTyrGluGlnLys	2	2	0	0	0	0
Nairobi	1998	pfubp1	Pfubp1-Lys2825_Tyr2826insCysGluGlnLys	Lys2825_Tyr2826insCysGluGlnLys	2	2	0	0	0	0
Nairobi	1998	pfubp1	Pfubp1-Lys2843Asn	Lys2843Asn	4	4	0	0	0	0
Nairobi	1998	pfubp1	Pfubp1-Lys306Asn	Lys306Asn	4	4	0	0	0	0
Nairobi	1998	pfubp1	Pfubp1-Lys307Ile	Lys307Ile	4	4	0	0	0	0
Nairobi	1998	pfubp1	Pfubp1-Lys309Asn	Lys309Asn	4	4	0	0	0	0
Nairobi	1998	pfubp1	Pfubp1-Lys311Glu	Lys311Glu	4	4	0	0	0	0
Nairobi	1998	pfubp1	Pfubp1-Lys311fs	Lys311fs	4	4	0	0	0	0
Nairobi	1998	pfubp1	Pfubp1-Lys313Ile	Lys313Ile	4	4	0	0	0	0
Nairobi	1998	pfubp1	Pfubp1-Lys460*	Lys460*	3	3	0	0	0	0
Nairobi	1998	pfubp1	Pfubp1-Lys750Asn	Lys750Asn	3	3	0	0	0	0
Nairobi	1998	pfubp1	Pfubp1-Lys844fs	Lys844fs	4	4	0	0	0	0
Nairobi	1998	pfubp1	Pfubp1-Lys877Arg	Lys877Arg	4	4	0	0	0	0
Nairobi	1998	pfubp1	Pfubp1-Lys895Asn	Lys895Asn	4	4	1	0	25	0
Nairobi	1998	pfubp1	Pfubp1-Lys906Asn	Lys906Asn	4	4	4	0	100	0
Nairobi	1998	pfubp1	Pfubp1-Lys976fs	Lys976fs	1	1	1	0	100	0
Nairobi	1998	pfubp1	Pfubp1-LysValSerSerLysTyrLeuGlu147*	LysValSerSerLysTyrLeuGlu147*	2	2	0	0	0	0
Nairobi	1998	pfubp1	Pfubp1-LysValSerSerLysTyrLeuGluTyr147*	LysValSerSerLysTyrLeuGluTyr147*	2	2	0	0	0	0
Nairobi	1998	pfubp1	Pfubp1-LysValSerSerLysTyrLeuGluTyrLysAsn147*	LysValSerSerLysTyrLeuGluTyrLysAsn147*	2	2	0	0	0	0
Nairobi	1998	pfubp1	Pfubp1-LysValSerSerLysTyrLeuGluTyrLysAsnAsp147*	LysValSerSerLysTyrLeuGluTyrLysAsnAsp147*	2	2	0	0	0	0
Nairobi	1998	pfubp1	Pfubp1-LysValSerSerLysTyrLeuGluTyrLysAsnAspSer147*	LysValSerSerLysTyrLeuGluTyrLysAsnAspSer147*	2	2	0	0	0	0
Nairobi	1998	pfubp1	Pfubp1-Met1888Val	Met1888Val	4	4	0	0	0	0
Nairobi	1998	pfubp1	Pfubp1-Met2228Leu	Met2228Leu	2	2	0	0	0	0
Nairobi	1998	pfubp1	Pfubp1-Met258Leu	Met258Leu	2	2	0	0	0	0
Nairobi	1998	pfubp1	Pfubp1-Met2618Val	Met2618Val	4	4	0	0	0	0
Nairobi	1998	pfubp1	Pfubp1-Met2954Val	Met2954Val	4	4	0	0	0	0
Nairobi	1998	pfubp1	Pfubp1-Met3078Ile	Met3078Ile	4	4	0	0	0	0
Nairobi	1998	pfubp1	Pfubp1-Met3223Ile	Met3223Ile	4	4	0	0	0	0
Nairobi	1998	pfubp1	Pfubp1-Met827Val	Met827Val	4	4	0	0	0	0
Nairobi	1998	pfubp1	Pfubp1-Phe1407Leu	Phe1407Leu	2	2	0	0	0	0
Nairobi	1998	pfubp1	Pfubp1-Phe1739Tyr	Phe1739Tyr	4	4	0	0	0	0
Nairobi	1998	pfubp1	Pfubp1-Phe2333Leu	Phe2333Leu	3	3	0	0	0	0
Nairobi	1998	pfubp1	Pfubp1-Phe2545Ile	Phe2545Ile	4	4	0	0	0	0
Nairobi	1998	pfubp1	Pfubp1-Phe2849Leu	Phe2849Leu	4	4	0	0	0	0
Nairobi	1998	pfubp1	Pfubp1-Phe2928Tyr	Phe2928Tyr	4	4	0	0	0	0
Nairobi	1998	pfubp1	Pfubp1-Phe692Leu	Phe692Leu	4	4	0	0	0	0
Nairobi	1998	pfubp1	Pfubp1-Pro1104His	Pro1104His	3	3	0	0	0	0
Nairobi	1998	pfubp1	Pfubp1-Pro1461Ser	Pro1461Ser	4	4	0	0	0	0
Nairobi	1998	pfubp1	Pfubp1-Pro1461Thr	Pro1461Thr	4	4	0	0	0	0
Nairobi	1998	pfubp1	Pfubp1-Pro1996Leu	Pro1996Leu	4	4	0	0	0	0
Nairobi	1998	pfubp1	Pfubp1-Pro1996Thr	Pro1996Thr	4	4	0	0	0	0
Nairobi	1998	pfubp1	Pfubp1-Pro3000Thr	Pro3000Thr	4	4	0	0	0	0
Nairobi	1998	pfubp1	Pfubp1-Pro960His	Pro960His	2	2	0	0	0	0
Nairobi	1998	pfubp1	Pfubp1-Pro960Thr	Pro960Thr	2	2	1	0	50	0
Nairobi	1998	pfubp1	Pfubp1-Ser1037Pro	Ser1037Pro	4	4	0	0	0	0
Nairobi	1998	pfubp1	Pfubp1-Ser1103Leu	Ser1103Leu	3	3	0	0	0	0
Nairobi	1998	pfubp1	Pfubp1-Ser1121Tyr	Ser1121Tyr	3	3	0	0	0	0
Nairobi	1998	pfubp1	Pfubp1-Ser1163Arg	Ser1163Arg	4	4	0	0	0	0
Nairobi	1998	pfubp1	Pfubp1-Ser1168Arg	Ser1168Arg	4	4	0	0	0	0
Nairobi	1998	pfubp1	Pfubp1-Ser1328Ile	Ser1328Ile	3	3	0	0	0	0
Nairobi	1998	pfubp1	Pfubp1-Ser13Leu	Ser13Leu	3	3	0	0	0	0
Nairobi	1998	pfubp1	Pfubp1-Ser1472Tyr	Ser1472Tyr	4	4	1	0	25	0
Nairobi	1998	pfubp1	Pfubp1-Ser149Phe	Ser149Phe	2	2	0	0	0	0
Nairobi	1998	pfubp1	Pfubp1-Ser149fs	Ser149fs	2	2	0	0	0	0
Nairobi	1998	pfubp1	Pfubp1-Ser159Ile	Ser159Ile	2	2	0	0	0	0
Nairobi	1998	pfubp1	Pfubp1-Ser171Arg	Ser171Arg	4	4	0	0	0	0
Nairobi	1998	pfubp1	Pfubp1-Ser171Ile	Ser171Ile	4	4	0	0	0	0
Nairobi	1998	pfubp1	Pfubp1-Ser1979Asn	Ser1979Asn	4	4	0	0	0	0
Nairobi	1998	pfubp1	Pfubp1-Ser2021Thr	Ser2021Thr	4	4	0	0	0	0
Nairobi	1998	pfubp1	Pfubp1-Ser2273Asn	Ser2273Asn	4	4	0	0	0	0
Nairobi	1998	pfubp1	Pfubp1-Ser227_Tyr234dup	Ser227_Tyr234dup	3	3	0	0	0	0
Nairobi	1998	pfubp1	Pfubp1-Ser2635Asn	Ser2635Asn	4	4	0	0	0	0
Nairobi	1998	pfubp1	Pfubp1-Ser2635Cys	Ser2635Cys	4	4	0	0	0	0
Nairobi	1998	pfubp1	Pfubp1-Ser2648Asn	Ser2648Asn	4	4	0	0	0	0
Nairobi	1998	pfubp1	Pfubp1-Ser281Ala	Ser281Ala	3	3	3	0	100	0
Nairobi	1998	pfubp1	Pfubp1-Ser281Thr	Ser281Thr	2	2	0	0	0	0
Nairobi	1998	pfubp1	Pfubp1-Ser286Ile	Ser286Ile	3	3	0	0	0	0
Nairobi	1998	pfubp1	Pfubp1-Ser2946Cys	Ser2946Cys	4	4	2	0	50	0
Nairobi	1998	pfubp1	Pfubp1-Ser2dup	Ser2dup	3	3	0	0	0	0
Nairobi	1998	pfubp1	Pfubp1-Ser3019Thr	Ser3019Thr	4	4	0	0	0	0
Nairobi	1998	pfubp1	Pfubp1-Ser3062Arg	Ser3062Arg	4	4	1	0	25	0
Nairobi	1998	pfubp1	Pfubp1-Ser3062Gly	Ser3062Gly	4	4	0	0	0	0
Nairobi	1998	pfubp1	Pfubp1-Ser3103Asn	Ser3103Asn	4	4	4	0	100	0
Nairobi	1998	pfubp1	Pfubp1-Ser3103Ile	Ser3103Ile	2	2	0	0	0	0
Nairobi	1998	pfubp1	Pfubp1-Ser3112Asn	Ser3112Asn	4	4	2	0	50	0
Nairobi	1998	pfubp1	Pfubp1-Ser3121Asn	Ser3121Asn	4	4	3	0	75	0
Nairobi	1998	pfubp1	Pfubp1-Ser354Asn	Ser354Asn	3	3	2	0	66.6667	0
Nairobi	1998	pfubp1	Pfubp1-Ser354Asp	Ser354Asp	3	3	0	0	0	0
Nairobi	1998	pfubp1	Pfubp1-Ser372del	Ser372del	1	1	0	0	0	0
Nairobi	1998	pfubp1	Pfubp1-Ser904Asn	Ser904Asn	4	4	0	0	0	0
Nairobi	1998	pfubp1	Pfubp1-Thr1237Ile	Thr1237Ile	4	4	0	0	0	0
Nairobi	1998	pfubp1	Pfubp1-Thr1500Ala	Thr1500Ala	4	4	0	0	0	0
Nairobi	1998	pfubp1	Pfubp1-Thr160Ile	Thr160Ile	2	2	0	0	0	0
Nairobi	1998	pfubp1	Pfubp1-Thr1612Ala	Thr1612Ala	3	3	0	0	0	0
Nairobi	1998	pfubp1	Pfubp1-Thr1675Ala	Thr1675Ala	4	4	0	0	0	0
Nairobi	1998	pfubp1	Pfubp1-Thr2360Pro	Thr2360Pro	4	4	0	0	0	0
Nairobi	1998	pfubp1	Pfubp1-Thr275Asn	Thr275Asn	1	1	0	0	0	0
Nairobi	1998	pfubp1	Pfubp1-Thr275Lys	Thr275Lys	1	1	0	0	0	0
Nairobi	1998	pfubp1	Pfubp1-Thr275fs	Thr275fs	1	1	0	0	0	0
Nairobi	1998	pfubp1	Pfubp1-Thr278Lys	Thr278Lys	1	1	0	0	0	0
Nairobi	1998	pfubp1	Pfubp1-Thr2974Ile	Thr2974Ile	4	4	0	0	0	0
Nairobi	1998	pfubp1	Pfubp1-Thr3018Ile	Thr3018Ile	4	4	0	0	0	0
Nairobi	1998	pfubp1	Pfubp1-Thr444Lys	Thr444Lys	3	3	0	0	0	0
Nairobi	1998	pfubp1	Pfubp1-Thr807Pro	Thr807Pro	3	3	0	0	0	0
Nairobi	1998	pfubp1	Pfubp1-Trp502Cys	Trp502Cys	4	4	0	0	0	0
Nairobi	1998	pfubp1	Pfubp1-Tyr1087His	Tyr1087His	3	3	0	0	0	0
Nairobi	1998	pfubp1	Pfubp1-Tyr1307His	Tyr1307His	3	3	0	0	0	0
Nairobi	1998	pfubp1	Pfubp1-Tyr1462His	Tyr1462His	4	4	0	0	0	0
Nairobi	1998	pfubp1	Pfubp1-Tyr1521Asn	Tyr1521Asn	1	1	0	0	0	0
Nairobi	1998	pfubp1	Pfubp1-Tyr1521His	Tyr1521His	1	1	0	0	0	0
Nairobi	1998	pfubp1	Pfubp1-Tyr1527_Glu1528insAspLysTyrGluLysTyr	Tyr1527_Glu1528insAspLysTyrGluLysTyr	2	2	1	0	50	0
Nairobi	1998	pfubp1	Pfubp1-Tyr1530_Glu1531insAspLysTyr	Tyr1530_Glu1531insAspLysTyr	1	1	0	0	0	0
Nairobi	1998	pfubp1	Pfubp1-Tyr1533_Lys1538del	Tyr1533_Lys1538del	1	1	0	0	0	0
Nairobi	1998	pfubp1	Pfubp1-Tyr1536_Lys1541del	Tyr1536_Lys1541del	1	1	0	0	0	0
Nairobi	1998	pfubp1	Pfubp1-Tyr155*	Tyr155*	2	2	0	0	0	0
Nairobi	1998	pfubp1	Pfubp1-Tyr1556Cys	Tyr1556Cys	3	3	0	0	0	0
Nairobi	1998	pfubp1	Pfubp1-Tyr1882Cys	Tyr1882Cys	4	4	0	0	0	0
Nairobi	1998	pfubp1	Pfubp1-Tyr1969Asp	Tyr1969Asp	4	4	0	0	0	0
Nairobi	1998	pfubp1	Pfubp1-Tyr1969_Asp1975dup	Tyr1969_Asp1975dup	4	4	0	0	0	0
Nairobi	1998	pfubp1	Pfubp1-Tyr2751Phe	Tyr2751Phe	4	4	0	0	0	0
Nairobi	1998	pfubp1	Pfubp1-Tyr279Ser	Tyr279Ser	2	2	0	0	0	0
Nairobi	1998	pfubp1	Pfubp1-Tyr2822Cys	Tyr2822Cys	2	2	0	0	0	0
Nairobi	1998	pfubp1	Pfubp1-Tyr2822Gly	Tyr2822Gly	2	2	0	0	0	0
Nairobi	1998	pfubp1	Pfubp1-Tyr2826_Glu2827insGluGlnLysTyr	Tyr2826_Glu2827insGluGlnLysTyr	2	2	0	0	0	0
Nairobi	1998	pfubp1	Pfubp1-Tyr2826_Glu2827insGluGlnLysTyrGluGlnLysTyr	Tyr2826_Glu2827insGluGlnLysTyrGluGlnLysTyr	2	2	0	0	0	0
Nairobi	1998	pfubp1	Pfubp1-Tyr2826_Glu2827insGluGlnLysTyrGluGlnLysTyrGluGlnLysTyr	Tyr2826_Glu2827insGluGlnLysTyrGluGlnLysTyrGluGlnLysTyr	4	4	2	0	50	0
Nairobi	1998	pfubp1	Pfubp1-Tyr3352Cys	Tyr3352Cys	3	3	0	0	0	0
Nairobi	1998	pfubp1	Pfubp1-Tyr471_Asn474delinsTerAsnTyr	Tyr471_Asn474delinsTerAsnTyr	2	2	0	0	0	0
Nairobi	1998	pfubp1	Pfubp1-Tyr471_Asn475delinsTerAsnTyr	Tyr471_Asn475delinsTerAsnTyr	2	2	0	0	0	0
Nairobi	1998	pfubp1	Pfubp1-Tyr473_Asn474del	Tyr473_Asn474del	2	2	0	0	0	0
Nairobi	1998	pfubp1	Pfubp1-Tyr473_Asn475del	Tyr473_Asn475del	2	2	0	0	0	0
Nairobi	1998	pfubp1	Pfubp1-Tyr473del	Tyr473del	2	2	0	0	0	0
Nairobi	1998	pfubp1	Pfubp1-Tyr615His	Tyr615His	3	3	3	0	100	0
Nairobi	1998	pfubp1	Pfubp1-Val1072Leu	Val1072Leu	4	4	0	0	0	0
Nairobi	1998	pfubp1	Pfubp1-Val1211Gly	Val1211Gly	4	4	0	0	0	0
Nairobi	1998	pfubp1	Pfubp1-Val2073Ile	Val2073Ile	4	4	0	0	0	0
Nairobi	1998	pfubp1	Pfubp1-Val2653Ala	Val2653Ala	4	4	0	0	0	0
Nairobi	1998	pfubp1	Pfubp1-Val2957_Asn2962dup	Val2957_Asn2962dup	4	4	0	0	0	0
Nairobi	1998	pfubp1	Pfubp1-Val3072Ala	Val3072Ala	4	4	0	0	0	0
Nairobi	1998	pfubp1	Pfubp1-Val3090Ala	Val3090Ala	2	2	1	0	50	0
Nairobi	1998	pfubp1	Pfubp1-Val627Ile	Val627Ile	3	3	0	0	0	0
Nairobi	1998	pfubp1	Pfubp1-Val666Ile	Val666Ile	4	4	0	0	0	0
Nairobi	1998	pfubp1	Pfubp1-Val708Ala	Val708Ala	4	4	0	0	0	0
Nairobi	1998	pfubp1	Pfubp1-Val739Leu	Val739Leu	4	4	0	0	0	0
Nairobi	1998	pfubp1	Pfubp1-Val739Met	Val739Met	4	4	0	0	0	0
Nairobi	1998	atp6	atp6-Ala621Asp	Ala621Asp	4	4	0	0	0	0
Nairobi	1998	atp6	atp6-Ala623Glu	Ala623Glu	4	4	0	0	0	0
Nairobi	1998	atp6	atp6-Ala630Asp	Ala630Asp	4	4	0	0	0	0
Nairobi	1998	atp6	atp6-Ala630Ser	Ala630Ser	4	4	0	0	0	0
Nairobi	1998	atp6	atp6-Ala630Thr	Ala630Thr	4	4	0	0	0	0
Nairobi	1998	atp6	atp6-Asn569Lys	Asn569Lys	4	4	1	0	25	0
Nairobi	1998	atp6	atp6-Asn569Ser	Asn569Ser	4	4	0	0	0	0
Nairobi	1998	atp6	atp6-Asn644Ile	Asn644Ile	4	4	0	0	0	0
Nairobi	1998	atp6	atp6-Asp436Tyr	Asp436Tyr	4	4	0	0	0	0
Nairobi	1998	atp6	atp6-Gln266Glu	Gln266Glu	4	4	0	0	0	0
Nairobi	1998	atp6	atp6-Glu431Lys	Glu431Lys	4	4	0	0	0	0
Nairobi	1998	atp6	atp6-Glu605Asp	Glu605Asp	4	4	0	0	0	0
Nairobi	1998	atp6	atp6-Glu643Gln	Glu643Gln	4	4	0	0	0	0
Nairobi	1998	atp6	atp6-Gly627Arg	Gly627Arg	4	4	0	0	0	0
Nairobi	1998	atp6	atp6-Gly639Asp	Gly639Asp	4	4	0	0	0	0
Nairobi	1998	atp6	atp6-His243Tyr	His243Tyr	4	4	0	0	0	0
Nairobi	1998	atp6	atp6-His647Asn	His647Asn	4	4	0	0	0	0
Nairobi	1998	atp6	atp6-His747Tyr	His747Tyr	4	4	0	0	0	0
Nairobi	1998	atp6	atp6-Leu402Val	Leu402Val	4	4	0	0	0	0
Nairobi	1998	atp6	atp6-Lys578Arg	Lys578Arg	4	4	0	0	0	0
Nairobi	1998	atp6	atp6-Lys776Asn	Lys776Asn	4	4	0	0	0	0
Nairobi	1998	atp6	atp6-Ser379Phe	Ser379Phe	4	4	0	0	0	0
Nairobi	1998	atp6	atp6-Ser769Asn	Ser769Asn	4	4	0	0	0	0
Nairobi	1998	atp6	atp6-Thr427Met	Thr427Met	4	4	0	0	0	0
Nairobi	1998	atp6	atp6-Thr570Ile	Thr570Ile	4	4	0	0	0	0
Nairobi	1998	atp6	atp6-Thr602Ile	Thr602Ile	4	4	0	0	0	0
Nairobi	1998	atp6	atp6-Thr624Ile	Thr624Ile	4	4	0	0	0	0
Nairobi	1998	atp6	atp6-Thr635Lys	Thr635Lys	4	4	0	0	0	0
Nairobi	2000	pfap2mu	Pfap2mu-Ala236Thr	Ala236Thr	10	10	0	0	0	0
Nairobi	2000	pfap2mu	Pfap2mu-Ala337Thr	Ala337Thr	10	10	0	0	0	0
Nairobi	2000	pfap2mu	Pfap2mu-Arg146Lys	Arg146Lys	10	10	2	0	20	0
Nairobi	2000	pfap2mu	Pfap2mu-Asn184His	Asn184His	10	10	0	0	0	0
Nairobi	2000	pfap2mu	Pfap2mu-Asn232_Asn233del	Asn232_Asn233del	9	9	0	0	0	0
Nairobi	2000	pfap2mu	Pfap2mu-Asn232_Asn233dup	Asn232_Asn233dup	9	9	0	0	0	0
Nairobi	2000	pfap2mu	Pfap2mu-Asn233Lys	Asn233Lys	9	9	1	0	11.1111	0
Nairobi	2000	pfap2mu	Pfap2mu-Asn233del	Asn233del	9	9	2	0	22.2222	0
Nairobi	2000	pfap2mu	Pfap2mu-Asn233dup	Asn233dup	10	10	3	0	30	0
Nairobi	2000	pfap2mu	Pfap2mu-Asn322Ile	Asn322Ile	9	9	0	0	0	0
Nairobi	2000	pfap2mu	Pfap2mu-Asn324dup	Asn324dup	10	10	4	0	40	0
Nairobi	2000	pfap2mu	Pfap2mu-Asn330dup	Asn330dup	10	10	1	0	10	0
Nairobi	2000	pfap2mu	Pfap2mu-Gly315Asp	Gly315Asp	10	10	0	0	0	0
Nairobi	2000	pfap2mu	Pfap2mu-Ile226_Asn227insAsn	Ile226_Asn227insAsn	9	9	0	0	0	0
Nairobi	2000	pfap2mu	Pfap2mu-Leu518Ile	Leu518Ile	10	10	0	0	0	0
Nairobi	2000	pfap2mu	Pfap2mu-Lys199Thr	Lys199Thr	10	10	1	0	10	0
Nairobi	2000	pfap2mu	Pfap2mu-Lys209Arg	Lys209Arg	10	10	0	0	0	0
Nairobi	2000	pfap2mu	Pfap2mu-Lys234dup	Lys234dup	9	9	1	0	11.1111	0
Nairobi	2000	pfap2mu	Pfap2mu-Phe437Leu	Phe437Leu	10	10	1	0	10	0
Nairobi	2000	pfap2mu	Pfap2mu-Ser160Asn	Ser160Asn	10	10	2	0	20	0
Nairobi	2000	pfap2mu	Pfap2mu-Ser160Thr	Ser160Thr	10	10	0	0	0	0
Nairobi	2000	pfap2mu	Pfap2mu-Val127Leu	Val127Leu	10	10	0	0	0	0
Nairobi	2000	pfap2mu	Pfap2mu-Val510Ile	Val510Ile	10	10	0	0	0	0
Nairobi	2000	pfubp1	Pfubp1-Ala1883Thr	Ala1883Thr	10	10	0	0	0	0
Nairobi	2000	pfubp1	Pfubp1-Ala3099Thr	Ala3099Thr	7	7	0	0	0	0
Nairobi	2000	pfubp1	Pfubp1-Ala3099Val	Ala3099Val	7	7	0	0	0	0
Nairobi	2000	pfubp1	Pfubp1-Ala3108Ser	Ala3108Ser	9	9	0	0	0	0
Nairobi	2000	pfubp1	Pfubp1-Ala3108Thr	Ala3108Thr	9	9	0	0	0	0
Nairobi	2000	pfubp1	Pfubp1-Ala3108Val	Ala3108Val	9	9	0	0	0	0
Nairobi	2000	pfubp1	Pfubp1-Ala3117Thr	Ala3117Thr	9	9	0	0	0	0
Nairobi	2000	pfubp1	Pfubp1-Arg1117His	Arg1117His	10	10	0	0	0	0
Nairobi	2000	pfubp1	Pfubp1-Arg1133Gly	Arg1133Gly	6	6	0	0	0	0
Nairobi	2000	pfubp1	Pfubp1-Arg1133Ser	Arg1133Ser	10	10	8	0	80	0
Nairobi	2000	pfubp1	Pfubp1-Arg1205Cys	Arg1205Cys	10	10	0	0	0	0
Nairobi	2000	pfubp1	Pfubp1-Arg1499His	Arg1499His	10	10	0	0	0	0
Nairobi	2000	pfubp1	Pfubp1-Arg1736His	Arg1736His	10	10	0	0	0	0
Nairobi	2000	pfubp1	Pfubp1-Arg1736Leu	Arg1736Leu	10	10	0	0	0	0
Nairobi	2000	pfubp1	Pfubp1-Arg2226Lys	Arg2226Lys	10	10	0	0	0	0
Nairobi	2000	pfubp1	Pfubp1-Arg2229Lys	Arg2229Lys	10	10	0	0	0	0
Nairobi	2000	pfubp1	Pfubp1-Arg2238Lys	Arg2238Lys	10	10	10	0	100	0
Nairobi	2000	pfubp1	Pfubp1-Arg2361Cys	Arg2361Cys	10	10	0	0	0	0
Nairobi	2000	pfubp1	Pfubp1-Arg2396Lys	Arg2396Lys	10	10	0	0	0	0
Nairobi	2000	pfubp1	Pfubp1-Arg2643Lys	Arg2643Lys	10	10	1	0	10	0
Nairobi	2000	pfubp1	Pfubp1-Arg3053Cys	Arg3053Cys	10	10	0	0	0	0
Nairobi	2000	pfubp1	Pfubp1-Arg3086His	Arg3086His	9	9	0	0	0	0
Nairobi	2000	pfubp1	Pfubp1-Arg3092His	Arg3092His	6	6	1	0	16.6667	0
Nairobi	2000	pfubp1	Pfubp1-Arg3119Cys	Arg3119Cys	9	9	0	0	0	0
Nairobi	2000	pfubp1	Pfubp1-Asn1301Ser	Asn1301Ser	10	10	0	0	0	0
Nairobi	2000	pfubp1	Pfubp1-Asn1375fs	Asn1375fs	10	10	0	0	0	0
Nairobi	2000	pfubp1	Pfubp1-Asn1380fs	Asn1380fs	10	10	0	0	0	0
Nairobi	2000	pfubp1	Pfubp1-Asn1518Tyr	Asn1518Tyr	5	5	0	0	0	0
Nairobi	2000	pfubp1	Pfubp1-Asn157Lys	Asn157Lys	10	10	7	0	70	0
Nairobi	2000	pfubp1	Pfubp1-Asn1582His	Asn1582His	9	9	0	0	0	0
Nairobi	2000	pfubp1	Pfubp1-Asn1690Tyr	Asn1690Tyr	10	10	0	0	0	0
Nairobi	2000	pfubp1	Pfubp1-Asn1703_Asn1704del	Asn1703_Asn1704del	6	6	0	0	0	0
Nairobi	2000	pfubp1	Pfubp1-Asn1703_Asn1704dup	Asn1703_Asn1704dup	6	6	0	0	0	0
Nairobi	2000	pfubp1	Pfubp1-Asn1704Lys	Asn1704Lys	7	7	1	0	14.2857	0
Nairobi	2000	pfubp1	Pfubp1-Asn1704_Asn1707delinsLys	Asn1704_Asn1707delinsLys	6	6	0	0	0	0
Nairobi	2000	pfubp1	Pfubp1-Asn1704_Lys1705delinsLysAsnAsn	Asn1704_Lys1705delinsLysAsnAsn	6	6	0	0	0	0
Nairobi	2000	pfubp1	Pfubp1-Asn1704del	Asn1704del	6	6	2	0	33.3333	0
Nairobi	2000	pfubp1	Pfubp1-Asn1704dup	Asn1704dup	6	6	1	0	16.6667	0
Nairobi	2000	pfubp1	Pfubp1-Asn1706Lys	Asn1706Lys	6	6	0	0	0	0
Nairobi	2000	pfubp1	Pfubp1-Asn1707_Asn1708insLys	Asn1707_Asn1708insLys	6	6	0	0	0	0
Nairobi	2000	pfubp1	Pfubp1-Asn1708_Asn1714del	Asn1708_Asn1714del	6	6	0	0	0	0
Nairobi	2000	pfubp1	Pfubp1-Asn1709_Asn1710insLys	Asn1709_Asn1710insLys	6	6	0	0	0	0
Nairobi	2000	pfubp1	Pfubp1-Asn1710Ser	Asn1710Ser	7	7	2	0	28.5714	0
Nairobi	2000	pfubp1	Pfubp1-Asn1710_Asn1714del	Asn1710_Asn1714del	7	7	1	0	14.2857	0
Nairobi	2000	pfubp1	Pfubp1-Asn1711_Asn1713del	Asn1711_Asn1713del	6	6	0	0	0	0
Nairobi	2000	pfubp1	Pfubp1-Asn1712_Asn1713del	Asn1712_Asn1713del	6	6	0	0	0	0
Nairobi	2000	pfubp1	Pfubp1-Asn1712_Asn1713dup	Asn1712_Asn1713dup	6	6	0	0	0	0
Nairobi	2000	pfubp1	Pfubp1-Asn1712_Asn1714del	Asn1712_Asn1714del	6	6	0	0	0	0
Nairobi	2000	pfubp1	Pfubp1-Asn1712_Asn1714dup	Asn1712_Asn1714dup	6	6	0	0	0	0
Nairobi	2000	pfubp1	Pfubp1-Asn1713_Asn1714del	Asn1713_Asn1714del	6	6	0	0	0	0
Nairobi	2000	pfubp1	Pfubp1-Asn1713_Asn1714dup	Asn1713_Asn1714dup	7	7	1	0	14.2857	0
Nairobi	2000	pfubp1	Pfubp1-Asn1713dup	Asn1713dup	6	6	0	0	0	0
Nairobi	2000	pfubp1	Pfubp1-Asn1714del	Asn1714del	6	6	4	0	66.6667	0
Nairobi	2000	pfubp1	Pfubp1-Asn1714dup	Asn1714dup	7	7	4	0	57.1429	0
Nairobi	2000	pfubp1	Pfubp1-Asn1717_Asn1718dup	Asn1717_Asn1718dup	6	6	0	0	0	0
Nairobi	2000	pfubp1	Pfubp1-Asn1718del	Asn1718del	6	6	1	0	16.6667	0
Nairobi	2000	pfubp1	Pfubp1-Asn1718dup	Asn1718dup	6	6	0	0	0	0
Nairobi	2000	pfubp1	Pfubp1-Asn1719_Asn1720dup	Asn1719_Asn1720dup	6	6	0	0	0	0
Nairobi	2000	pfubp1	Pfubp1-Asn1719_Asn1720insTyr	Asn1719_Asn1720insTyr	6	6	0	0	0	0
Nairobi	2000	pfubp1	Pfubp1-Asn172Tyr	Asn172Tyr	10	10	0	0	0	0
Nairobi	2000	pfubp1	Pfubp1-Asn1743del	Asn1743del	10	10	1	0	10	0
Nairobi	2000	pfubp1	Pfubp1-Asn178Ser	Asn178Ser	10	10	0	0	0	0
Nairobi	2000	pfubp1	Pfubp1-Asn1935Lys	Asn1935Lys	2	2	0	0	0	0
Nairobi	2000	pfubp1	Pfubp1-Asn1942Lys	Asn1942Lys	9	9	5	0	55.5556	0
Nairobi	2000	pfubp1	Pfubp1-Asn1951fs	Asn1951fs	9	9	2	0	22.2222	0
Nairobi	2000	pfubp1	Pfubp1-Asn1958fs	Asn1958fs	10	10	2	0	20	0
Nairobi	2000	pfubp1	Pfubp1-Asn1963Lys	Asn1963Lys	10	10	0	0	0	0
Nairobi	2000	pfubp1	Pfubp1-Asn1966Lys	Asn1966Lys	10	10	0	0	0	0
Nairobi	2000	pfubp1	Pfubp1-Asn198_Asn200delinsLys	Asn198_Asn200delinsLys	1	1	0	0	0	0
Nairobi	2000	pfubp1	Pfubp1-Asn204_Asn208del	Asn204_Asn208del	1	1	0	0	0	0
Nairobi	2000	pfubp1	Pfubp1-Asn205_Asn208del	Asn205_Asn208del	6	6	5	0	83.3333	0
Nairobi	2000	pfubp1	Pfubp1-Asn205_Asn208dup	Asn205_Asn208dup	1	1	0	0	0	0
Nairobi	2000	pfubp1	Pfubp1-Asn206_Asn208del	Asn206_Asn208del	8	8	8	0	100	0
Nairobi	2000	pfubp1	Pfubp1-Asn206_Asn208dup	Asn206_Asn208dup	1	1	0	0	0	0
Nairobi	2000	pfubp1	Pfubp1-Asn207_Asn208del	Asn207_Asn208del	8	8	8	0	100	0
Nairobi	2000	pfubp1	Pfubp1-Asn207_Asn208dup	Asn207_Asn208dup	1	1	0	0	0	0
Nairobi	2000	pfubp1	Pfubp1-Asn208del	Asn208del	4	4	4	0	100	0
Nairobi	2000	pfubp1	Pfubp1-Asn208dup	Asn208dup	1	1	1	0	100	0
Nairobi	2000	pfubp1	Pfubp1-Asn22_Asn26del	Asn22_Asn26del	5	5	0	0	0	0
Nairobi	2000	pfubp1	Pfubp1-Asn230_Asn233dup	Asn230_Asn233dup	6	6	5	0	83.3333	0
Nairobi	2000	pfubp1	Pfubp1-Asn233_Tyr234insAsnSerIleAsnAsnSerIleAsn	Asn233_Tyr234insAsnSerIleAsnAsnSerIleAsn	8	8	7	0	87.5	0
Nairobi	2000	pfubp1	Pfubp1-Asn233_Tyr234insAsnSerIleAsnAsnSerIleAsnAsnSerIleAsn	Asn233_Tyr234insAsnSerIleAsnAsnSerIleAsnAsnSerIleAsn	3	3	0	0	0	0
Nairobi	2000	pfubp1	Pfubp1-Asn2359Lys	Asn2359Lys	10	10	6	0	60	0
Nairobi	2000	pfubp1	Pfubp1-Asn2359Thr	Asn2359Thr	10	10	3	0	30	0
Nairobi	2000	pfubp1	Pfubp1-Asn23_Asn26del	Asn23_Asn26del	5	5	0	0	0	0
Nairobi	2000	pfubp1	Pfubp1-Asn244fs	Asn244fs	10	10	0	0	0	0
Nairobi	2000	pfubp1	Pfubp1-Asn24_Asn26del	Asn24_Asn26del	8	8	5	0	62.5	0
Nairobi	2000	pfubp1	Pfubp1-Asn24_Asn26dup	Asn24_Asn26dup	5	5	0	0	0	0
Nairobi	2000	pfubp1	Pfubp1-Asn2524Ile	Asn2524Ile	10	10	0	0	0	0
Nairobi	2000	pfubp1	Pfubp1-Asn2526Ile	Asn2526Ile	10	10	0	0	0	0
Nairobi	2000	pfubp1	Pfubp1-Asn25_Asn26del	Asn25_Asn26del	7	7	5	0	71.4286	0
Nairobi	2000	pfubp1	Pfubp1-Asn25_Asn26dup	Asn25_Asn26dup	5	5	0	0	0	0
Nairobi	2000	pfubp1	Pfubp1-Asn25_Ile27delinsMet	Asn25_Ile27delinsMet	5	5	0	0	0	0
Nairobi	2000	pfubp1	Pfubp1-Asn2662Tyr	Asn2662Tyr	10	10	1	0	10	0
Nairobi	2000	pfubp1	Pfubp1-Asn26del	Asn26del	5	5	3	0	60	0
Nairobi	2000	pfubp1	Pfubp1-Asn26dup	Asn26dup	5	5	1	0	20	0
Nairobi	2000	pfubp1	Pfubp1-Asn274Lys	Asn274Lys	4	4	0	0	0	0
Nairobi	2000	pfubp1	Pfubp1-Asn274del	Asn274del	4	4	0	0	0	0
Nairobi	2000	pfubp1	Pfubp1-Asn274fs	Asn274fs	9	9	6	0	66.6667	0
Nairobi	2000	pfubp1	Pfubp1-Asn2788dup	Asn2788dup	10	10	0	0	0	0
Nairobi	2000	pfubp1	Pfubp1-Asn2813Lys	Asn2813Lys	7	7	2	0	28.5714	0
Nairobi	2000	pfubp1	Pfubp1-Asn2859Ser	Asn2859Ser	10	10	0	0	0	0
Nairobi	2000	pfubp1	Pfubp1-Asn2873Ile	Asn2873Ile	10	10	0	0	0	0
Nairobi	2000	pfubp1	Pfubp1-Asn2982Lys	Asn2982Lys	10	10	0	0	0	0
Nairobi	2000	pfubp1	Pfubp1-Asn2991Lys	Asn2991Lys	10	10	0	0	0	0
Nairobi	2000	pfubp1	Pfubp1-Asn300Lys	Asn300Lys	10	10	0	0	0	0
Nairobi	2000	pfubp1	Pfubp1-Asn300fs	Asn300fs	10	10	0	0	0	0
Nairobi	2000	pfubp1	Pfubp1-Asn304_Lys307del	Asn304_Lys307del	10	10	2	0	20	0
Nairobi	2000	pfubp1	Pfubp1-Asn304fs	Asn304fs	10	10	3	0	30	0
Nairobi	2000	pfubp1	Pfubp1-Asn305Lys	Asn305Lys	10	10	0	0	0	0
Nairobi	2000	pfubp1	Pfubp1-Asn305_Asn314del	Asn305_Asn314del	10	10	2	0	20	0
Nairobi	2000	pfubp1	Pfubp1-Asn305fs	Asn305fs	10	10	0	0	0	0
Nairobi	2000	pfubp1	Pfubp1-Asn3091_Arg3092insHisValAsn	Asn3091_Arg3092insHisValAsn	4	4	0	0	0	0
Nairobi	2000	pfubp1	Pfubp1-Asn3094Ser	Asn3094Ser	8	8	2	0	25	0
Nairobi	2000	pfubp1	Pfubp1-Asn3097Asp	Asn3097Asp	7	7	0	0	0	0
Nairobi	2000	pfubp1	Pfubp1-Asn3106Asp	Asn3106Asp	9	9	0	0	0	0
Nairobi	2000	pfubp1	Pfubp1-Asn314fs	Asn314fs	10	10	1	0	10	0
Nairobi	2000	pfubp1	Pfubp1-Asn319Lys	Asn319Lys	10	10	0	0	0	0
Nairobi	2000	pfubp1	Pfubp1-Asn339Asp	Asn339Asp	3	3	0	0	0	0
Nairobi	2000	pfubp1	Pfubp1-Asn339_Asp342dup	Asn339_Asp342dup	3	3	0	0	0	0
Nairobi	2000	pfubp1	Pfubp1-Asn339_Asp343del	Asn339_Asp343del	5	5	2	0	40	0
Nairobi	2000	pfubp1	Pfubp1-Asn339_Ser345delinsAspAsn	Asn339_Ser345delinsAspAsn	3	3	0	0	0	0
Nairobi	2000	pfubp1	Pfubp1-Asn339_Ser345delinsAspAsnAsnAspAsnAsnAsnAspAspAspAsp	Asn339_Ser345delinsAspAsnAsnAspAsnAsnAsnAspAspAspAsp	3	3	0	0	0	0
Nairobi	2000	pfubp1	Pfubp1-Asn339_Ser345delinsAspAsnAsnAspAspAsn	Asn339_Ser345delinsAspAsnAsnAspAspAsn	3	3	1	0	33.3333	0
Nairobi	2000	pfubp1	Pfubp1-Asn347Asp	Asn347Asp	10	10	1	0	10	0
Nairobi	2000	pfubp1	Pfubp1-Asn347_Asn348insAsp	Asn347_Asn348insAsp	10	10	0	0	0	0
Nairobi	2000	pfubp1	Pfubp1-Asn348Asp	Asn348Asp	10	10	0	0	0	0
Nairobi	2000	pfubp1	Pfubp1-Asn480_Asn482del	Asn480_Asn482del	2	2	2	0	100	0
Nairobi	2000	pfubp1	Pfubp1-Asn481_Asn482del	Asn481_Asn482del	5	5	5	0	100	0
Nairobi	2000	pfubp1	Pfubp1-Asn482del	Asn482del	4	4	4	0	100	0
Nairobi	2000	pfubp1	Pfubp1-Asn573Lys	Asn573Lys	4	4	1	0	25	0
Nairobi	2000	pfubp1	Pfubp1-Asn638Asp	Asn638Asp	10	10	0	0	0	0
Nairobi	2000	pfubp1	Pfubp1-Asn640Lys	Asn640Lys	10	10	1	0	10	0
Nairobi	2000	pfubp1	Pfubp1-Asn754_Asp800delinsLysLysGlyGlyAspAsnLysGlyGlyAspLysLysGlyGlyAspAsnLysGlyGlyAspLysLysGlyAspAspAsnLysGlyAspAspAsnLysAspAspAspAspAspAspAspAspAspAspAspAspAsn	Asn754_Asp800delinsLysLysGlyGlyAspAsnLysGlyGlyAspLysLysGlyGlyAspAsnLysGlyGlyAspLysLysGlyAspAspAsnLysGlyAspAspAsnLysAspAspAspAspAspAspAspAspAspAspAspAspAsn	1	1	1	0	100	0
Nairobi	2000	pfubp1	Pfubp1-Asn754_Lys785delinsLysLysGlyGlyAspAsnLysGlyGlyAspLysLysGlyGlyAspAsnLysGlyGlyAspLysLysGlyAspAspLysLysGlyAspAspAsnLysAspAspAspAsp	Asn754_Lys785delinsLysLysGlyGlyAspAsnLysGlyGlyAspLysLysGlyGlyAspAsnLysGlyGlyAspLysLysGlyAspAspLysLysGlyAspAspAsnLysAspAspAspAsp	1	1	1	0	100	0
Nairobi	2000	pfubp1	Pfubp1-Asn759_Asp763del	Asn759_Asp763del	10	10	6	0	60	0
Nairobi	2000	pfubp1	Pfubp1-Asn759_Asp763dup	Asn759_Asp763dup	10	10	3	0	30	0
Nairobi	2000	pfubp1	Pfubp1-Asn789_Asp791delinsAspAspAspAspAspAspAspAspAsn	Asn789_Asp791delinsAspAspAspAspAspAspAspAspAsn	2	2	2	0	100	0
Nairobi	2000	pfubp1	Pfubp1-Asn789del	Asn789del	1	1	1	0	100	0
Nairobi	2000	pfubp1	Pfubp1-Asn846Lys	Asn846Lys	10	10	0	0	0	0
Nairobi	2000	pfubp1	Pfubp1-Asn846fs	Asn846fs	10	10	1	0	10	0
Nairobi	2000	pfubp1	Pfubp1-Asn907fs	Asn907fs	9	9	0	0	0	0
Nairobi	2000	pfubp1	Pfubp1-Asn912Tyr	Asn912Tyr	10	10	0	0	0	0
Nairobi	2000	pfubp1	Pfubp1-Asn917Lys	Asn917Lys	10	10	3	0	30	0
Nairobi	2000	pfubp1	Pfubp1-Asn920Asp	Asn920Asp	10	10	0	0	0	0
Nairobi	2000	pfubp1	Pfubp1-Asn964_Lys968delinsLysLysAsnIle	Asn964_Lys968delinsLysLysAsnIle	1	1	0	0	0	0
Nairobi	2000	pfubp1	Pfubp1-Asn964_Lys968delinsLysLysLysIle	Asn964_Lys968delinsLysLysLysIle	1	1	1	0	100	0
Nairobi	2000	pfubp1	Pfubp1-Asn964fs	Asn964fs	2	2	1	0	50	0
Nairobi	2000	pfubp1	Pfubp1-Asn977Lys	Asn977Lys	1	1	0	0	0	0
Nairobi	2000	pfubp1	Pfubp1-Asn977del	Asn977del	4	4	4	0	100	0
Nairobi	2000	pfubp1	Pfubp1-Asn977fs	Asn977fs	7	7	6	0	85.7143	0
Nairobi	2000	pfubp1	Pfubp1-Asp1073His	Asp1073His	10	10	0	0	0	0
Nairobi	2000	pfubp1	Pfubp1-Asp110Glu	Asp110Glu	10	10	0	0	0	0
Nairobi	2000	pfubp1	Pfubp1-Asp1155fs	Asp1155fs	10	10	0	0	0	0
Nairobi	2000	pfubp1	Pfubp1-Asp1220Gly	Asp1220Gly	10	10	0	0	0	0
Nairobi	2000	pfubp1	Pfubp1-Asp1315His	Asp1315His	8	8	0	0	0	0
Nairobi	2000	pfubp1	Pfubp1-Asp1485Asn	Asp1485Asn	10	10	0	0	0	0
Nairobi	2000	pfubp1	Pfubp1-Asp1485His	Asp1485His	10	10	0	0	0	0
Nairobi	2000	pfubp1	Pfubp1-Asp1485Tyr	Asp1485Tyr	10	10	2	0	20	0
Nairobi	2000	pfubp1	Pfubp1-Asp1510Asn	Asp1510Asn	9	9	0	0	0	0
Nairobi	2000	pfubp1	Pfubp1-Asp1522Glu	Asp1522Glu	5	5	0	0	0	0
Nairobi	2000	pfubp1	Pfubp1-Asp1522_Tyr1527dup	Asp1522_Tyr1527dup	5	5	0	0	0	0
Nairobi	2000	pfubp1	Pfubp1-Asp1525Glu	Asp1525Glu	5	5	2	0	40	0
Nairobi	2000	pfubp1	Pfubp1-Asp1525_Lys1526insLysTyrGlu	Asp1525_Lys1526insLysTyrGlu	5	5	0	0	0	0
Nairobi	2000	pfubp1	Pfubp1-Asp1525_Tyr1527del	Asp1525_Tyr1527del	7	7	2	0	28.5714	0
Nairobi	2000	pfubp1	Pfubp1-Asp1525_Tyr1527dup	Asp1525_Tyr1527dup	5	5	0	0	0	0
Nairobi	2000	pfubp1	Pfubp1-Asp1525_Tyr1530del	Asp1525_Tyr1530del	5	5	0	0	0	0
Nairobi	2000	pfubp1	Pfubp1-Asp1525_Tyr1530dup	Asp1525_Tyr1530dup	5	5	0	0	0	0
Nairobi	2000	pfubp1	Pfubp1-Asp1534Glu	Asp1534Glu	5	5	0	0	0	0
Nairobi	2000	pfubp1	Pfubp1-Asp158Asn	Asp158Asn	7	7	0	0	0	0
Nairobi	2000	pfubp1	Pfubp1-Asp1674Gly	Asp1674Gly	10	10	0	0	0	0
Nairobi	2000	pfubp1	Pfubp1-Asp168His	Asp168His	10	10	7	0	70	0
Nairobi	2000	pfubp1	Pfubp1-Asp180Tyr	Asp180Tyr	10	10	0	0	0	0
Nairobi	2000	pfubp1	Pfubp1-Asp1878Glu	Asp1878Glu	10	10	0	0	0	0
Nairobi	2000	pfubp1	Pfubp1-Asp1975fs	Asp1975fs	10	10	1	0	10	0
Nairobi	2000	pfubp1	Pfubp1-Asp1977Ala	Asp1977Ala	10	10	0	0	0	0
Nairobi	2000	pfubp1	Pfubp1-Asp2026Val	Asp2026Val	10	10	0	0	0	0
Nairobi	2000	pfubp1	Pfubp1-Asp215Tyr	Asp215Tyr	10	10	0	0	0	0
Nairobi	2000	pfubp1	Pfubp1-Asp2756Gly	Asp2756Gly	10	10	0	0	0	0
Nairobi	2000	pfubp1	Pfubp1-Asp280Ala	Asp280Ala	6	6	5	0	83.3333	0
Nairobi	2000	pfubp1	Pfubp1-Asp287Asn	Asp287Asn	9	9	0	0	0	0
Nairobi	2000	pfubp1	Pfubp1-Asp287Tyr	Asp287Tyr	9	9	1	0	11.1111	0
Nairobi	2000	pfubp1	Pfubp1-Asp3136Asn	Asp3136Asn	10	10	0	0	0	0
Nairobi	2000	pfubp1	Pfubp1-Asp333_Asp334insAsnAsn	Asp333_Asp334insAsnAsn	3	3	0	0	0	0
Nairobi	2000	pfubp1	Pfubp1-Asp334_Ser345delinsAsnAsnAspAspAsnAsnAspAsnAsnAsnAspAspAspAsp	Asp334_Ser345delinsAsnAsnAspAspAsnAsnAspAsnAsnAsnAspAspAspAsp	3	3	0	0	0	0
Nairobi	2000	pfubp1	Pfubp1-Asp338Asn	Asp338Asn	3	3	0	0	0	0
Nairobi	2000	pfubp1	Pfubp1-Asp338_Asn339insAsnAsnAsnAsp	Asp338_Asn339insAsnAsnAsnAsp	3	3	0	0	0	0
Nairobi	2000	pfubp1	Pfubp1-Asp338_Asn339insAspAsnAsnAsp	Asp338_Asn339insAspAsnAsnAsp	9	9	8	0	88.8889	0
Nairobi	2000	pfubp1	Pfubp1-Asp338_Asp342delinsVal	Asp338_Asp342delinsVal	3	3	0	0	0	0
Nairobi	2000	pfubp1	Pfubp1-Asp342_Asp343insAsnAsnAsnAsp	Asp342_Asp343insAsnAsnAsnAsp	4	4	3	0	75	0
Nairobi	2000	pfubp1	Pfubp1-Asp351Asn	Asp351Asn	7	7	1	0	14.2857	0
Nairobi	2000	pfubp1	Pfubp1-Asp353del	Asp353del	7	7	0	0	0	0
Nairobi	2000	pfubp1	Pfubp1-Asp360Asn	Asp360Asn	7	7	2	0	28.5714	0
Nairobi	2000	pfubp1	Pfubp1-Asp362del	Asp362del	5	5	1	0	20	0
Nairobi	2000	pfubp1	Pfubp1-Asp369Asn	Asp369Asn	4	4	1	0	25	0
Nairobi	2000	pfubp1	Pfubp1-Asp371_Ser372delinsAsn	Asp371_Ser372delinsAsn	4	4	0	0	0	0
Nairobi	2000	pfubp1	Pfubp1-Asp371_Ser372delinsGly	Asp371_Ser372delinsGly	4	4	0	0	0	0
Nairobi	2000	pfubp1	Pfubp1-Asp371del	Asp371del	7	7	4	0	57.1429	0
Nairobi	2000	pfubp1	Pfubp1-Asp41Gly	Asp41Gly	10	10	0	0	0	0
Nairobi	2000	pfubp1	Pfubp1-Asp747Gly	Asp747Gly	10	10	2	0	20	0
Nairobi	2000	pfubp1	Pfubp1-Asp748Tyr	Asp748Tyr	10	10	0	0	0	0
Nairobi	2000	pfubp1	Pfubp1-Asp753_Asn754insLysLysGlyGlyAsp	Asp753_Asn754insLysLysGlyGlyAsp	10	10	0	0	0	0
Nairobi	2000	pfubp1	Pfubp1-Asp787_Asp788dup	Asp787_Asp788dup	1	1	1	0	100	0
Nairobi	2000	pfubp1	Pfubp1-Asp788_Asn789insAspAspAspAsp	Asp788_Asn789insAspAspAspAsp	1	1	1	0	100	0
Nairobi	2000	pfubp1	Pfubp1-Asp788_Asn789insAspAspAspAspAspAspAspAsp	Asp788_Asn789insAspAspAspAspAspAspAspAsp	1	1	1	0	100	0
Nairobi	2000	pfubp1	Pfubp1-Asp910Asn	Asp910Asn	10	10	0	0	0	0
Nairobi	2000	pfubp1	Pfubp1-Cys2546Phe	Cys2546Phe	10	10	0	0	0	0
Nairobi	2000	pfubp1	Pfubp1-Cys2818Gly	Cys2818Gly	5	5	0	0	0	0
Nairobi	2000	pfubp1	Pfubp1-Cys2818Tyr	Cys2818Tyr	7	7	3	0	42.8571	0
Nairobi	2000	pfubp1	Pfubp1-Cys2818_Lys2821dup	Cys2818_Lys2821dup	5	5	0	0	0	0
Nairobi	2000	pfubp1	Pfubp1-Cys2818_Lys2825dup	Cys2818_Lys2825dup	5	5	0	0	0	0
Nairobi	2000	pfubp1	Pfubp1-Gln1082His	Gln1082His	10	10	0	0	0	0
Nairobi	2000	pfubp1	Pfubp1-Gln2812_Asn2813insLysGlyGluGlnAsnGlyGluGln	Gln2812_Asn2813insLysGlyGluGlnAsnGlyGluGln	9	9	0	0	0	0
Nairobi	2000	pfubp1	Pfubp1-Gln2824_Glu2827dup	Gln2824_Glu2827dup	5	5	0	0	0	0
Nairobi	2000	pfubp1	Pfubp1-Gln740Arg	Gln740Arg	10	10	0	0	0	0
Nairobi	2000	pfubp1	Pfubp1-Gln740Lys	Gln740Lys	10	10	0	0	0	0
Nairobi	2000	pfubp1	Pfubp1-Gln845fs	Gln845fs	10	10	1	0	10	0
Nairobi	2000	pfubp1	Pfubp1-Gln853Leu	Gln853Leu	10	10	0	0	0	0
Nairobi	2000	pfubp1	Pfubp1-Glu1011Lys	Glu1011Lys	10	10	0	0	0	0
Nairobi	2000	pfubp1	Pfubp1-Glu1085Lys	Glu1085Lys	10	10	0	0	0	0
Nairobi	2000	pfubp1	Pfubp1-Glu1218Gly	Glu1218Gly	10	10	0	0	0	0
Nairobi	2000	pfubp1	Pfubp1-Glu1509del	Glu1509del	10	10	1	0	10	0
Nairobi	2000	pfubp1	Pfubp1-Glu1516_Asn1518del	Glu1516_Asn1518del	9	9	0	0	0	0
Nairobi	2000	pfubp1	Pfubp1-Glu1519Asp	Glu1519Asp	5	5	0	0	0	0
Nairobi	2000	pfubp1	Pfubp1-Glu1519_Lys1520insLysTyrAsp	Glu1519_Lys1520insLysTyrAsp	6	6	1	0	16.6667	0
Nairobi	2000	pfubp1	Pfubp1-Glu1528Asp	Glu1528Asp	6	6	4	0	66.6667	0
Nairobi	2000	pfubp1	Pfubp1-Glu1528_Glu1531delinsAsp	Glu1528_Glu1531delinsAsp	5	5	0	0	0	0
Nairobi	2000	pfubp1	Pfubp1-Glu1528_Glu1531delinsAspLysTyrAspLysTyrAsp	Glu1528_Glu1531delinsAspLysTyrAspLysTyrAsp	5	5	0	0	0	0
Nairobi	2000	pfubp1	Pfubp1-Glu1528_Tyr1533dup	Glu1528_Tyr1533dup	5	5	0	0	0	0
Nairobi	2000	pfubp1	Pfubp1-Glu1528delinsAspLysTyrAsp	Glu1528delinsAspLysTyrAsp	5	5	0	0	0	0
Nairobi	2000	pfubp1	Pfubp1-Glu1531Asp	Glu1531Asp	5	5	0	0	0	0
Nairobi	2000	pfubp1	Pfubp1-Glu1531Val	Glu1531Val	5	5	0	0	0	0
Nairobi	2000	pfubp1	Pfubp1-Glu1531_Tyr1533del	Glu1531_Tyr1533del	5	5	2	0	40	0
Nairobi	2000	pfubp1	Pfubp1-Glu1531_Tyr1533dup	Glu1531_Tyr1533dup	6	6	1	0	16.6667	0
Nairobi	2000	pfubp1	Pfubp1-Glu154*	Glu154*	7	7	0	0	0	0
Nairobi	2000	pfubp1	Pfubp1-Glu154Gln	Glu154Gln	7	7	0	0	0	0
Nairobi	2000	pfubp1	Pfubp1-Glu1915Lys	Glu1915Lys	10	10	10	0	100	0
Nairobi	2000	pfubp1	Pfubp1-Glu1922Lys	Glu1922Lys	10	10	1	0	10	0
Nairobi	2000	pfubp1	Pfubp1-Glu1929Lys	Glu1929Lys	10	10	0	0	0	0
Nairobi	2000	pfubp1	Pfubp1-Glu241*	Glu241*	10	10	1	0	10	0
Nairobi	2000	pfubp1	Pfubp1-Glu2823_Tyr2826del	Glu2823_Tyr2826del	5	5	0	0	0	0
Nairobi	2000	pfubp1	Pfubp1-Glu315Asp	Glu315Asp	10	10	0	0	0	0
Nairobi	2000	pfubp1	Pfubp1-Glu317Asp	Glu317Asp	10	10	0	0	0	0
Nairobi	2000	pfubp1	Pfubp1-Glu317Val	Glu317Val	10	10	0	0	0	0
Nairobi	2000	pfubp1	Pfubp1-Glu440Val	Glu440Val	10	10	0	0	0	0
Nairobi	2000	pfubp1	Pfubp1-Glu569Lys	Glu569Lys	4	4	1	0	25	0
Nairobi	2000	pfubp1	Pfubp1-Glu737del	Glu737del	10	10	0	0	0	0
Nairobi	2000	pfubp1	Pfubp1-Glu852Val	Glu852Val	10	10	0	0	0	0
Nairobi	2000	pfubp1	Pfubp1-GluTyr154*	GluTyr154*	7	7	0	0	0	0
Nairobi	2000	pfubp1	Pfubp1-GluTyrLysAsn154*	GluTyrLysAsn154*	7	7	0	0	0	0
Nairobi	2000	pfubp1	Pfubp1-Gly1281Cys	Gly1281Cys	10	10	0	0	0	0
Nairobi	2000	pfubp1	Pfubp1-Gly1281Ser	Gly1281Ser	10	10	0	0	0	0
Nairobi	2000	pfubp1	Pfubp1-Gly1620Glu	Gly1620Glu	10	10	2	0	20	0
Nairobi	2000	pfubp1	Pfubp1-Gly170Ala	Gly170Ala	10	10	0	0	0	0
Nairobi	2000	pfubp1	Pfubp1-Gly1900Arg	Gly1900Arg	10	10	0	0	0	0
Nairobi	2000	pfubp1	Pfubp1-Gly2350fs	Gly2350fs	3	3	3	0	100	0
Nairobi	2000	pfubp1	Pfubp1-Gly2806Val	Gly2806Val	9	9	0	0	0	0
Nairobi	2000	pfubp1	Pfubp1-Gly2810Cys	Gly2810Cys	9	9	0	0	0	0
Nairobi	2000	pfubp1	Pfubp1-Gly2814Cys	Gly2814Cys	6	6	1	0	16.6667	0
Nairobi	2000	pfubp1	Pfubp1-Gly2814Tyr	Gly2814Tyr	6	6	1	0	16.6667	0
Nairobi	2000	pfubp1	Pfubp1-Gly3089Arg	Gly3089Arg	4	4	0	0	0	0
Nairobi	2000	pfubp1	Pfubp1-Gly310fs	Gly310fs	10	10	0	0	0	0
Nairobi	2000	pfubp1	Pfubp1-His1091Leu	His1091Leu	10	10	0	0	0	0
Nairobi	2000	pfubp1	Pfubp1-His1107Tyr	His1107Tyr	10	10	0	0	0	0
Nairobi	2000	pfubp1	Pfubp1-His1161Tyr	His1161Tyr	10	10	0	0	0	0
Nairobi	2000	pfubp1	Pfubp1-His1406Leu	His1406Leu	10	10	0	0	0	0
Nairobi	2000	pfubp1	Pfubp1-His17delinsAsnAsn	His17delinsAsnAsn	5	5	0	0	0	0
Nairobi	2000	pfubp1	Pfubp1-His17fs	His17fs	5	5	0	0	0	0
Nairobi	2000	pfubp1	Pfubp1-His2001Gln	His2001Gln	10	10	0	0	0	0
Nairobi	2000	pfubp1	Pfubp1-His2246Tyr	His2246Tyr	10	10	0	0	0	0
Nairobi	2000	pfubp1	Pfubp1-His224Gln	His224Gln	10	10	0	0	0	0
Nairobi	2000	pfubp1	Pfubp1-His238Asp	His238Asp	10	10	0	0	0	0
Nairobi	2000	pfubp1	Pfubp1-His2552Tyr	His2552Tyr	10	10	0	0	0	0
Nairobi	2000	pfubp1	Pfubp1-His2577Asn	His2577Asn	10	10	0	0	0	0
Nairobi	2000	pfubp1	Pfubp1-His2577Tyr	His2577Tyr	10	10	0	0	0	0
Nairobi	2000	pfubp1	Pfubp1-His3074Arg	His3074Arg	10	10	0	0	0	0
Nairobi	2000	pfubp1	Pfubp1-His3083Arg	His3083Arg	9	9	1	0	11.1111	0
Nairobi	2000	pfubp1	Pfubp1-His3098Arg	His3098Arg	7	7	0	0	0	0
Nairobi	2000	pfubp1	Pfubp1-His3098Asp	His3098Asp	7	7	0	0	0	0
Nairobi	2000	pfubp1	Pfubp1-His3098Gly	His3098Gly	7	7	0	0	0	0
Nairobi	2000	pfubp1	Pfubp1-His3107Gly	His3107Gly	9	9	0	0	0	0
Nairobi	2000	pfubp1	Pfubp1-His504Tyr	His504Tyr	10	10	0	0	0	0
Nairobi	2000	pfubp1	Pfubp1-His90Tyr	His90Tyr	10	10	0	0	0	0
Nairobi	2000	pfubp1	Pfubp1-Ile1210Met	Ile1210Met	10	10	0	0	0	0
Nairobi	2000	pfubp1	Pfubp1-Ile1787Met	Ile1787Met	10	10	0	0	0	0
Nairobi	2000	pfubp1	Pfubp1-Ile1874Val	Ile1874Val	10	10	0	0	0	0
Nairobi	2000	pfubp1	Pfubp1-Ile1980Thr	Ile1980Thr	10	10	1	0	10	0
Nairobi	2000	pfubp1	Pfubp1-Ile27Met	Ile27Met	5	5	0	0	0	0
Nairobi	2000	pfubp1	Pfubp1-Ile2864Thr	Ile2864Thr	10	10	0	0	0	0
Nairobi	2000	pfubp1	Pfubp1-Ile2963Thr	Ile2963Thr	10	10	0	0	0	0
Nairobi	2000	pfubp1	Pfubp1-Ile2963Val	Ile2963Val	10	10	0	0	0	0
Nairobi	2000	pfubp1	Pfubp1-Ile572Lys	Ile572Lys	4	4	0	0	0	0
Nairobi	2000	pfubp1	Pfubp1-Ile808Phe	Ile808Phe	9	9	0	0	0	0
Nairobi	2000	pfubp1	Pfubp1-Ile959Met	Ile959Met	10	10	2	0	20	0
Nairobi	2000	pfubp1	Pfubp1-Leu2006Pro	Leu2006Pro	10	10	0	0	0	0
Nairobi	2000	pfubp1	Pfubp1-Leu2258Ile	Leu2258Ile	10	10	1	0	10	0
Nairobi	2000	pfubp1	Pfubp1-Leu276Phe	Leu276Phe	4	4	0	0	0	0
Nairobi	2000	pfubp1	Pfubp1-Leu58Ser	Leu58Ser	10	10	0	0	0	0
Nairobi	2000	pfubp1	Pfubp1-Leu978fs	Leu978fs	1	1	0	0	0	0
Nairobi	2000	pfubp1	Pfubp1-Lys1061_Asn1064dup	Lys1061_Asn1064dup	10	10	0	0	0	0
Nairobi	2000	pfubp1	Pfubp1-Lys1063_Asn1064del	Lys1063_Asn1064del	10	10	1	0	10	0
Nairobi	2000	pfubp1	Pfubp1-Lys1086Arg	Lys1086Arg	10	10	0	0	0	0
Nairobi	2000	pfubp1	Pfubp1-Lys1193Thr	Lys1193Thr	10	10	0	0	0	0
Nairobi	2000	pfubp1	Pfubp1-Lys1312_Asp1317dup	Lys1312_Asp1317dup	8	8	1	0	12.5	0
Nairobi	2000	pfubp1	Pfubp1-Lys1314_Asp1317dup	Lys1314_Asp1317dup	8	8	0	0	0	0
Nairobi	2000	pfubp1	Pfubp1-Lys1316_Asp1317del	Lys1316_Asp1317del	10	10	6	0	60	0
Nairobi	2000	pfubp1	Pfubp1-Lys1316_Asp1317dup	Lys1316_Asp1317dup	8	8	3	0	37.5	0
Nairobi	2000	pfubp1	Pfubp1-Lys1376Gln	Lys1376Gln	10	10	0	0	0	0
Nairobi	2000	pfubp1	Pfubp1-Lys147Asn	Lys147Asn	7	7	0	0	0	0
Nairobi	2000	pfubp1	Pfubp1-Lys1507_Asn1518del	Lys1507_Asn1518del	9	9	0	0	0	0
Nairobi	2000	pfubp1	Pfubp1-Lys1526_Glu1528del	Lys1526_Glu1528del	5	5	0	0	0	0
Nairobi	2000	pfubp1	Pfubp1-Lys1649Asn	Lys1649Asn	10	10	0	0	0	0
Nairobi	2000	pfubp1	Pfubp1-Lys165Asn	Lys165Asn	10	10	4	0	40	0
Nairobi	2000	pfubp1	Pfubp1-Lys165Thr	Lys165Thr	10	10	0	0	0	0
Nairobi	2000	pfubp1	Pfubp1-Lys166Asn	Lys166Asn	10	10	7	0	70	0
Nairobi	2000	pfubp1	Pfubp1-Lys166Met	Lys166Met	10	10	0	0	0	0
Nairobi	2000	pfubp1	Pfubp1-Lys166Thr	Lys166Thr	10	10	0	0	0	0
Nairobi	2000	pfubp1	Pfubp1-Lys167Asn	Lys167Asn	10	10	7	0	70	0
Nairobi	2000	pfubp1	Pfubp1-Lys167Thr	Lys167Thr	10	10	0	0	0	0
Nairobi	2000	pfubp1	Pfubp1-Lys1705Asn	Lys1705Asn	7	7	1	0	14.2857	0
Nairobi	2000	pfubp1	Pfubp1-Lys1705delinsAsnLysAsn	Lys1705delinsAsnLysAsn	6	6	0	0	0	0
Nairobi	2000	pfubp1	Pfubp1-Lys1914Asn	Lys1914Asn	10	10	10	0	100	0
Nairobi	2000	pfubp1	Pfubp1-Lys1921Asn	Lys1921Asn	10	10	1	0	10	0
Nairobi	2000	pfubp1	Pfubp1-Lys1928Asn	Lys1928Asn	10	10	0	0	0	0
Nairobi	2000	pfubp1	Pfubp1-Lys1936Glu	Lys1936Glu	2	2	0	0	0	0
Nairobi	2000	pfubp1	Pfubp1-Lys1943Glu	Lys1943Glu	6	6	1	0	16.6667	0
Nairobi	2000	pfubp1	Pfubp1-Lys1949Asn	Lys1949Asn	10	10	1	0	10	0
Nairobi	2000	pfubp1	Pfubp1-Lys1956Arg	Lys1956Arg	10	10	0	0	0	0
Nairobi	2000	pfubp1	Pfubp1-Lys1956Asn	Lys1956Asn	10	10	2	0	20	0
Nairobi	2000	pfubp1	Pfubp1-Lys1957Glu	Lys1957Glu	10	10	1	0	10	0
Nairobi	2000	pfubp1	Pfubp1-Lys1964_Asn1970del	Lys1964_Asn1970del	10	10	0	0	0	0
Nairobi	2000	pfubp1	Pfubp1-Lys1987Asn	Lys1987Asn	10	10	0	0	0	0
Nairobi	2000	pfubp1	Pfubp1-Lys2657Asn	Lys2657Asn	10	10	0	0	0	0
Nairobi	2000	pfubp1	Pfubp1-Lys273del	Lys273del	4	4	0	0	0	0
Nairobi	2000	pfubp1	Pfubp1-Lys2805Asn	Lys2805Asn	9	9	1	0	11.1111	0
Nairobi	2000	pfubp1	Pfubp1-Lys2805Thr	Lys2805Thr	9	9	2	0	22.2222	0
Nairobi	2000	pfubp1	Pfubp1-Lys2809Asn	Lys2809Asn	10	10	1	0	10	0
Nairobi	2000	pfubp1	Pfubp1-Lys2809_Gln2812del	Lys2809_Gln2812del	9	9	0	0	0	0
Nairobi	2000	pfubp1	Pfubp1-Lys2809_Gln2812dup	Lys2809_Gln2812dup	10	10	4	0	40	0
Nairobi	2000	pfubp1	Pfubp1-Lys2817Asn	Lys2817Asn	5	5	0	0	0	0
Nairobi	2000	pfubp1	Pfubp1-Lys2821Asn	Lys2821Asn	5	5	0	0	0	0
Nairobi	2000	pfubp1	Pfubp1-Lys2821_Tyr2822insCysGluGlnLysTyrGluGlnLys	Lys2821_Tyr2822insCysGluGlnLysTyrGluGlnLys	5	5	0	0	0	0
Nairobi	2000	pfubp1	Pfubp1-Lys2825_Tyr2826insCysGluGlnLys	Lys2825_Tyr2826insCysGluGlnLys	5	5	0	0	0	0
Nairobi	2000	pfubp1	Pfubp1-Lys2843Asn	Lys2843Asn	10	10	0	0	0	0
Nairobi	2000	pfubp1	Pfubp1-Lys306Asn	Lys306Asn	10	10	0	0	0	0
Nairobi	2000	pfubp1	Pfubp1-Lys307Ile	Lys307Ile	10	10	0	0	0	0
Nairobi	2000	pfubp1	Pfubp1-Lys309Asn	Lys309Asn	10	10	0	0	0	0
Nairobi	2000	pfubp1	Pfubp1-Lys311Glu	Lys311Glu	10	10	0	0	0	0
Nairobi	2000	pfubp1	Pfubp1-Lys311fs	Lys311fs	10	10	0	0	0	0
Nairobi	2000	pfubp1	Pfubp1-Lys313Ile	Lys313Ile	10	10	0	0	0	0
Nairobi	2000	pfubp1	Pfubp1-Lys460*	Lys460*	10	10	1	0	10	0
Nairobi	2000	pfubp1	Pfubp1-Lys750Asn	Lys750Asn	10	10	0	0	0	0
Nairobi	2000	pfubp1	Pfubp1-Lys779_Asp800delinsAsnLysGlyAspAspAsnLysAspAspAspAspAspAspAspAspAspAspAspAspAsn	Lys779_Asp800delinsAsnLysGlyAspAspAsnLysAspAspAspAspAspAspAspAspAspAspAspAspAsn	1	1	1	0	100	0
Nairobi	2000	pfubp1	Pfubp1-Lys844fs	Lys844fs	10	10	0	0	0	0
Nairobi	2000	pfubp1	Pfubp1-Lys877Arg	Lys877Arg	10	10	1	0	10	0
Nairobi	2000	pfubp1	Pfubp1-Lys895Asn	Lys895Asn	10	10	2	0	20	0
Nairobi	2000	pfubp1	Pfubp1-Lys906Asn	Lys906Asn	10	10	9	0	90	0
Nairobi	2000	pfubp1	Pfubp1-Lys976del	Lys976del	2	2	1	0	50	0
Nairobi	2000	pfubp1	Pfubp1-Lys976fs	Lys976fs	3	3	2	0	66.6667	0
Nairobi	2000	pfubp1	Pfubp1-LysValSerSerLysTyrLeuGlu147*	LysValSerSerLysTyrLeuGlu147*	7	7	0	0	0	0
Nairobi	2000	pfubp1	Pfubp1-LysValSerSerLysTyrLeuGluTyr147*	LysValSerSerLysTyrLeuGluTyr147*	7	7	0	0	0	0
Nairobi	2000	pfubp1	Pfubp1-LysValSerSerLysTyrLeuGluTyrLysAsn147*	LysValSerSerLysTyrLeuGluTyrLysAsn147*	10	10	3	0	30	0
Nairobi	2000	pfubp1	Pfubp1-LysValSerSerLysTyrLeuGluTyrLysAsnAsp147*	LysValSerSerLysTyrLeuGluTyrLysAsnAsp147*	7	7	0	0	0	0
Nairobi	2000	pfubp1	Pfubp1-LysValSerSerLysTyrLeuGluTyrLysAsnAspSer147*	LysValSerSerLysTyrLeuGluTyrLysAsnAspSer147*	7	7	0	0	0	0
Nairobi	2000	pfubp1	Pfubp1-Met1888Val	Met1888Val	10	10	0	0	0	0
Nairobi	2000	pfubp1	Pfubp1-Met2228Leu	Met2228Leu	10	10	0	0	0	0
Nairobi	2000	pfubp1	Pfubp1-Met258Leu	Met258Leu	1	1	0	0	0	0
Nairobi	2000	pfubp1	Pfubp1-Met2618Val	Met2618Val	10	10	1	0	10	0
Nairobi	2000	pfubp1	Pfubp1-Met2954Val	Met2954Val	10	10	0	0	0	0
Nairobi	2000	pfubp1	Pfubp1-Met3078Ile	Met3078Ile	10	10	0	0	0	0
Nairobi	2000	pfubp1	Pfubp1-Met3223Ile	Met3223Ile	10	10	0	0	0	0
Nairobi	2000	pfubp1	Pfubp1-Met827Val	Met827Val	10	10	0	0	0	0
Nairobi	2000	pfubp1	Pfubp1-Phe1407Leu	Phe1407Leu	10	10	0	0	0	0
Nairobi	2000	pfubp1	Pfubp1-Phe1739Tyr	Phe1739Tyr	10	10	0	0	0	0
Nairobi	2000	pfubp1	Pfubp1-Phe2333Leu	Phe2333Leu	10	10	0	0	0	0
Nairobi	2000	pfubp1	Pfubp1-Phe2545Ile	Phe2545Ile	10	10	0	0	0	0
Nairobi	2000	pfubp1	Pfubp1-Phe2849Leu	Phe2849Leu	10	10	0	0	0	0
Nairobi	2000	pfubp1	Pfubp1-Phe2928Tyr	Phe2928Tyr	10	10	0	0	0	0
Nairobi	2000	pfubp1	Pfubp1-Phe692Leu	Phe692Leu	10	10	0	0	0	0
Nairobi	2000	pfubp1	Pfubp1-Pro1104His	Pro1104His	10	10	0	0	0	0
Nairobi	2000	pfubp1	Pfubp1-Pro1461Ser	Pro1461Ser	10	10	0	0	0	0
Nairobi	2000	pfubp1	Pfubp1-Pro1461Thr	Pro1461Thr	10	10	0	0	0	0
Nairobi	2000	pfubp1	Pfubp1-Pro1996Leu	Pro1996Leu	10	10	0	0	0	0
Nairobi	2000	pfubp1	Pfubp1-Pro1996Thr	Pro1996Thr	10	10	0	0	0	0
Nairobi	2000	pfubp1	Pfubp1-Pro3000Thr	Pro3000Thr	10	10	0	0	0	0
Nairobi	2000	pfubp1	Pfubp1-Pro960His	Pro960His	10	10	1	0	10	0
Nairobi	2000	pfubp1	Pfubp1-Pro960Thr	Pro960Thr	10	10	0	0	0	0
Nairobi	2000	pfubp1	Pfubp1-Ser1037Pro	Ser1037Pro	10	10	0	0	0	0
Nairobi	2000	pfubp1	Pfubp1-Ser1103Leu	Ser1103Leu	10	10	0	0	0	0
Nairobi	2000	pfubp1	Pfubp1-Ser1121Tyr	Ser1121Tyr	10	10	0	0	0	0
Nairobi	2000	pfubp1	Pfubp1-Ser1163Arg	Ser1163Arg	10	10	0	0	0	0
Nairobi	2000	pfubp1	Pfubp1-Ser1168Arg	Ser1168Arg	10	10	0	0	0	0
Nairobi	2000	pfubp1	Pfubp1-Ser1328Ile	Ser1328Ile	10	10	0	0	0	0
Nairobi	2000	pfubp1	Pfubp1-Ser13Leu	Ser13Leu	10	10	0	0	0	0
Nairobi	2000	pfubp1	Pfubp1-Ser1472Tyr	Ser1472Tyr	10	10	1	0	10	0
Nairobi	2000	pfubp1	Pfubp1-Ser149Phe	Ser149Phe	7	7	0	0	0	0
Nairobi	2000	pfubp1	Pfubp1-Ser149fs	Ser149fs	7	7	0	0	0	0
Nairobi	2000	pfubp1	Pfubp1-Ser159Ile	Ser159Ile	7	7	0	0	0	0
Nairobi	2000	pfubp1	Pfubp1-Ser171Arg	Ser171Arg	10	10	0	0	0	0
Nairobi	2000	pfubp1	Pfubp1-Ser171Ile	Ser171Ile	10	10	0	0	0	0
Nairobi	2000	pfubp1	Pfubp1-Ser1979Asn	Ser1979Asn	10	10	0	0	0	0
Nairobi	2000	pfubp1	Pfubp1-Ser2021Thr	Ser2021Thr	10	10	0	0	0	0
Nairobi	2000	pfubp1	Pfubp1-Ser2273Asn	Ser2273Asn	10	10	0	0	0	0
Nairobi	2000	pfubp1	Pfubp1-Ser227_Tyr234dup	Ser227_Tyr234dup	3	3	0	0	0	0
Nairobi	2000	pfubp1	Pfubp1-Ser2635Asn	Ser2635Asn	10	10	0	0	0	0
Nairobi	2000	pfubp1	Pfubp1-Ser2635Cys	Ser2635Cys	10	10	0	0	0	0
Nairobi	2000	pfubp1	Pfubp1-Ser2648Asn	Ser2648Asn	10	10	0	0	0	0
Nairobi	2000	pfubp1	Pfubp1-Ser281Ala	Ser281Ala	9	9	8	0	88.8889	0
Nairobi	2000	pfubp1	Pfubp1-Ser281Thr	Ser281Thr	3	3	1	0	33.3333	0
Nairobi	2000	pfubp1	Pfubp1-Ser286Ile	Ser286Ile	9	9	1	0	11.1111	0
Nairobi	2000	pfubp1	Pfubp1-Ser2946Cys	Ser2946Cys	10	10	0	0	0	0
Nairobi	2000	pfubp1	Pfubp1-Ser2dup	Ser2dup	10	10	2	0	20	0
Nairobi	2000	pfubp1	Pfubp1-Ser3019Thr	Ser3019Thr	10	10	0	0	0	0
Nairobi	2000	pfubp1	Pfubp1-Ser3062Arg	Ser3062Arg	10	10	3	0	30	0
Nairobi	2000	pfubp1	Pfubp1-Ser3062Gly	Ser3062Gly	10	10	0	0	0	0
Nairobi	2000	pfubp1	Pfubp1-Ser3103Asn	Ser3103Asn	9	9	7	0	77.7778	0
Nairobi	2000	pfubp1	Pfubp1-Ser3103Ile	Ser3103Ile	8	8	0	0	0	0
Nairobi	2000	pfubp1	Pfubp1-Ser3112Asn	Ser3112Asn	9	9	8	0	88.8889	0
Nairobi	2000	pfubp1	Pfubp1-Ser3121Asn	Ser3121Asn	9	9	6	0	66.6667	0
Nairobi	2000	pfubp1	Pfubp1-Ser345Asp	Ser345Asp	3	3	0	0	0	0
Nairobi	2000	pfubp1	Pfubp1-Ser354Asn	Ser354Asn	7	7	1	0	14.2857	0
Nairobi	2000	pfubp1	Pfubp1-Ser354Asp	Ser354Asp	7	7	0	0	0	0
Nairobi	2000	pfubp1	Pfubp1-Ser372del	Ser372del	4	4	0	0	0	0
Nairobi	2000	pfubp1	Pfubp1-Ser904Asn	Ser904Asn	10	10	0	0	0	0
Nairobi	2000	pfubp1	Pfubp1-Thr1237Ile	Thr1237Ile	10	10	0	0	0	0
Nairobi	2000	pfubp1	Pfubp1-Thr1500Ala	Thr1500Ala	10	10	0	0	0	0
Nairobi	2000	pfubp1	Pfubp1-Thr160Ile	Thr160Ile	7	7	0	0	0	0
Nairobi	2000	pfubp1	Pfubp1-Thr1612Ala	Thr1612Ala	9	9	0	0	0	0
Nairobi	2000	pfubp1	Pfubp1-Thr1675Ala	Thr1675Ala	10	10	0	0	0	0
Nairobi	2000	pfubp1	Pfubp1-Thr2360Pro	Thr2360Pro	10	10	5	0	50	0
Nairobi	2000	pfubp1	Pfubp1-Thr275Asn	Thr275Asn	4	4	0	0	0	0
Nairobi	2000	pfubp1	Pfubp1-Thr275Lys	Thr275Lys	4	4	0	0	0	0
Nairobi	2000	pfubp1	Pfubp1-Thr275fs	Thr275fs	4	4	0	0	0	0
Nairobi	2000	pfubp1	Pfubp1-Thr278Lys	Thr278Lys	4	4	0	0	0	0
Nairobi	2000	pfubp1	Pfubp1-Thr2974Ile	Thr2974Ile	10	10	0	0	0	0
Nairobi	2000	pfubp1	Pfubp1-Thr3018Ile	Thr3018Ile	10	10	0	0	0	0
Nairobi	2000	pfubp1	Pfubp1-Thr444Lys	Thr444Lys	10	10	0	0	0	0
Nairobi	2000	pfubp1	Pfubp1-Thr807Pro	Thr807Pro	9	9	0	0	0	0
Nairobi	2000	pfubp1	Pfubp1-Trp502Cys	Trp502Cys	10	10	0	0	0	0
Nairobi	2000	pfubp1	Pfubp1-Tyr1087His	Tyr1087His	10	10	0	0	0	0
Nairobi	2000	pfubp1	Pfubp1-Tyr1307His	Tyr1307His	10	10	0	0	0	0
Nairobi	2000	pfubp1	Pfubp1-Tyr1462His	Tyr1462His	10	10	1	0	10	0
Nairobi	2000	pfubp1	Pfubp1-Tyr1521Asn	Tyr1521Asn	5	5	0	0	0	0
Nairobi	2000	pfubp1	Pfubp1-Tyr1521His	Tyr1521His	5	5	0	0	0	0
Nairobi	2000	pfubp1	Pfubp1-Tyr1527_Glu1528insAspLysTyrGluLysTyr	Tyr1527_Glu1528insAspLysTyrGluLysTyr	6	6	1	0	16.6667	0
Nairobi	2000	pfubp1	Pfubp1-Tyr1530_Glu1531insAspLysTyr	Tyr1530_Glu1531insAspLysTyr	5	5	0	0	0	0
Nairobi	2000	pfubp1	Pfubp1-Tyr1533_Lys1538del	Tyr1533_Lys1538del	5	5	0	0	0	0
Nairobi	2000	pfubp1	Pfubp1-Tyr1536_Lys1541del	Tyr1536_Lys1541del	5	5	0	0	0	0
Nairobi	2000	pfubp1	Pfubp1-Tyr155*	Tyr155*	7	7	0	0	0	0
Nairobi	2000	pfubp1	Pfubp1-Tyr1556Cys	Tyr1556Cys	10	10	0	0	0	0
Nairobi	2000	pfubp1	Pfubp1-Tyr1882Cys	Tyr1882Cys	10	10	0	0	0	0
Nairobi	2000	pfubp1	Pfubp1-Tyr1969Asp	Tyr1969Asp	10	10	0	0	0	0
Nairobi	2000	pfubp1	Pfubp1-Tyr1969_Asp1975dup	Tyr1969_Asp1975dup	10	10	0	0	0	0
Nairobi	2000	pfubp1	Pfubp1-Tyr2751Phe	Tyr2751Phe	10	10	0	0	0	0
Nairobi	2000	pfubp1	Pfubp1-Tyr279Ser	Tyr279Ser	4	4	2	0	50	0
Nairobi	2000	pfubp1	Pfubp1-Tyr2822Cys	Tyr2822Cys	5	5	0	0	0	0
Nairobi	2000	pfubp1	Pfubp1-Tyr2822Gly	Tyr2822Gly	5	5	0	0	0	0
Nairobi	2000	pfubp1	Pfubp1-Tyr2826_Glu2827insGluGlnLysTyr	Tyr2826_Glu2827insGluGlnLysTyr	9	9	8	0	88.8889	0
Nairobi	2000	pfubp1	Pfubp1-Tyr2826_Glu2827insGluGlnLysTyrGluGlnLysTyr	Tyr2826_Glu2827insGluGlnLysTyrGluGlnLysTyr	5	5	0	0	0	0
Nairobi	2000	pfubp1	Pfubp1-Tyr2826_Glu2827insGluGlnLysTyrGluGlnLysTyrGluGlnLysTyr	Tyr2826_Glu2827insGluGlnLysTyrGluGlnLysTyrGluGlnLysTyr	5	5	0	0	0	0
Nairobi	2000	pfubp1	Pfubp1-Tyr3352Cys	Tyr3352Cys	10	10	0	0	0	0
Nairobi	2000	pfubp1	Pfubp1-Tyr473del	Tyr473del	1	1	1	0	100	0
Nairobi	2000	pfubp1	Pfubp1-Tyr615His	Tyr615His	10	10	10	0	100	0
Nairobi	2000	pfubp1	Pfubp1-Val1072Leu	Val1072Leu	10	10	0	0	0	0
Nairobi	2000	pfubp1	Pfubp1-Val1211Gly	Val1211Gly	10	10	0	0	0	0
Nairobi	2000	pfubp1	Pfubp1-Val2073Ile	Val2073Ile	10	10	0	0	0	0
Nairobi	2000	pfubp1	Pfubp1-Val2653Ala	Val2653Ala	10	10	0	0	0	0
Nairobi	2000	pfubp1	Pfubp1-Val2957_Asn2962dup	Val2957_Asn2962dup	10	10	0	0	0	0
Nairobi	2000	pfubp1	Pfubp1-Val3072Ala	Val3072Ala	10	10	0	0	0	0
Nairobi	2000	pfubp1	Pfubp1-Val3090Ala	Val3090Ala	4	4	0	0	0	0
Nairobi	2000	pfubp1	Pfubp1-Val627Ile	Val627Ile	10	10	0	0	0	0
Nairobi	2000	pfubp1	Pfubp1-Val666Ile	Val666Ile	10	10	0	0	0	0
Nairobi	2000	pfubp1	Pfubp1-Val708Ala	Val708Ala	10	10	0	0	0	0
Nairobi	2000	pfubp1	Pfubp1-Val739Leu	Val739Leu	10	10	0	0	0	0
Nairobi	2000	pfubp1	Pfubp1-Val739Met	Val739Met	10	10	0	0	0	0
Nairobi	2000	atp6	atp6-Ala621Asp	Ala621Asp	10	10	0	0	0	0
Nairobi	2000	atp6	atp6-Ala623Glu	Ala623Glu	10	10	1	0	10	0
Nairobi	2000	atp6	atp6-Ala630Asp	Ala630Asp	10	10	0	0	0	0
Nairobi	2000	atp6	atp6-Ala630Ser	Ala630Ser	10	10	0	0	0	0
Nairobi	2000	atp6	atp6-Ala630Thr	Ala630Thr	10	10	0	0	0	0
Nairobi	2000	atp6	atp6-Asn569Lys	Asn569Lys	10	10	3	0	30	0
Nairobi	2000	atp6	atp6-Asn569Ser	Asn569Ser	10	10	0	0	0	0
Nairobi	2000	atp6	atp6-Asn644Ile	Asn644Ile	10	10	0	0	0	0
Nairobi	2000	atp6	atp6-Asp436Tyr	Asp436Tyr	10	10	0	0	0	0
Nairobi	2000	atp6	atp6-Gln266Glu	Gln266Glu	10	10	0	0	0	0
Nairobi	2000	atp6	atp6-Glu431Lys	Glu431Lys	10	10	3	0	30	0
Nairobi	2000	atp6	atp6-Glu605Asp	Glu605Asp	10	10	0	0	0	0
Nairobi	2000	atp6	atp6-Glu643Gln	Glu643Gln	10	10	0	0	0	0
Nairobi	2000	atp6	atp6-Gly627Arg	Gly627Arg	10	10	0	0	0	0
Nairobi	2000	atp6	atp6-Gly639Asp	Gly639Asp	10	10	0	0	0	0
Nairobi	2000	atp6	atp6-His243Tyr	His243Tyr	10	10	0	0	0	0
Nairobi	2000	atp6	atp6-His647Asn	His647Asn	10	10	0	0	0	0
Nairobi	2000	atp6	atp6-His747Tyr	His747Tyr	10	10	0	0	0	0
Nairobi	2000	atp6	atp6-Leu402Val	Leu402Val	10	10	1	0	10	0
Nairobi	2000	atp6	atp6-Lys578Arg	Lys578Arg	10	10	0	0	0	0
Nairobi	2000	atp6	atp6-Lys776Asn	Lys776Asn	10	10	0	0	0	0
Nairobi	2000	atp6	atp6-Ser379Phe	Ser379Phe	10	10	0	0	0	0
Nairobi	2000	atp6	atp6-Ser769Asn	Ser769Asn	10	10	0	0	0	0
Nairobi	2000	atp6	atp6-Thr427Met	Thr427Met	10	10	0	0	0	0
Nairobi	2000	atp6	atp6-Thr570Ile	Thr570Ile	10	10	0	0	0	0
Nairobi	2000	atp6	atp6-Thr602Ile	Thr602Ile	10	10	0	0	0	0
Nairobi	2000	atp6	atp6-Thr624Ile	Thr624Ile	10	10	0	0	0	0
Nairobi	2000	atp6	atp6-Thr635Lys	Thr635Lys	10	10	1	0	10	0
none	2015	pfap2mu	Pfap2mu-Ala236Thr	Ala236Thr	12	12	0	0	0	0
none	2015	pfap2mu	Pfap2mu-Ala337Thr	Ala337Thr	13	13	1	0	7.69231	0
none	2015	pfap2mu	Pfap2mu-Arg146Lys	Arg146Lys	12	12	0	0	0	0
none	2015	pfap2mu	Pfap2mu-Asn184His	Asn184His	12	12	0	0	0	0
none	2015	pfap2mu	Pfap2mu-Asn232_Asn233del	Asn232_Asn233del	10	10	0	0	0	0
none	2015	pfap2mu	Pfap2mu-Asn232_Asn233dup	Asn232_Asn233dup	10	10	0	0	0	0
none	2015	pfap2mu	Pfap2mu-Asn233Lys	Asn233Lys	10	10	0	0	0	0
none	2015	pfap2mu	Pfap2mu-Asn233del	Asn233del	10	10	3	0	30	0
none	2015	pfap2mu	Pfap2mu-Asn233dup	Asn233dup	12	12	5	0	41.6667	0
none	2015	pfap2mu	Pfap2mu-Asn322Ile	Asn322Ile	12	12	0	0	0	0
none	2015	pfap2mu	Pfap2mu-Asn324dup	Asn324dup	12	12	1	0	8.33333	0
none	2015	pfap2mu	Pfap2mu-Asn330dup	Asn330dup	12	12	4	0	33.3333	0
none	2015	pfap2mu	Pfap2mu-Gly315Asp	Gly315Asp	12	12	1	0	8.33333	0
none	2015	pfap2mu	Pfap2mu-Ile226_Asn227insAsn	Ile226_Asn227insAsn	10	10	0	0	0	0
none	2015	pfap2mu	Pfap2mu-Leu518Ile	Leu518Ile	14	14	0	0	0	0
none	2015	pfap2mu	Pfap2mu-Lys199Thr	Lys199Thr	12	12	0	0	0	0
none	2015	pfap2mu	Pfap2mu-Lys209Arg	Lys209Arg	12	12	0	0	0	0
none	2015	pfap2mu	Pfap2mu-Lys234dup	Lys234dup	10	10	0	0	0	0
none	2015	pfap2mu	Pfap2mu-Phe437Leu	Phe437Leu	14	14	2	0	14.2857	0
none	2015	pfap2mu	Pfap2mu-Ser160Asn	Ser160Asn	12	12	4	0	33.3333	0
none	2015	pfap2mu	Pfap2mu-Ser160Thr	Ser160Thr	10	10	0	0	0	0
none	2015	pfap2mu	Pfap2mu-Val127Leu	Val127Leu	12	12	0	0	0	0
none	2015	pfap2mu	Pfap2mu-Val510Ile	Val510Ile	12	12	0	0	0	0
none	2015	pfubp1	Pfubp1-Ala1883Thr	Ala1883Thr	13	13	1	0	7.69231	0
none	2015	pfubp1	Pfubp1-Ala3099Thr	Ala3099Thr	3	3	0	0	0	0
none	2015	pfubp1	Pfubp1-Ala3099Val	Ala3099Val	4	4	1	0	25	0
none	2015	pfubp1	Pfubp1-Ala3108Ser	Ala3108Ser	8	8	0	0	0	0
none	2015	pfubp1	Pfubp1-Ala3108Thr	Ala3108Thr	8	8	0	0	0	0
none	2015	pfubp1	Pfubp1-Ala3108Val	Ala3108Val	8	8	0	0	0	0
none	2015	pfubp1	Pfubp1-Ala3117Thr	Ala3117Thr	10	10	0	0	0	0
none	2015	pfubp1	Pfubp1-Arg1117His	Arg1117His	10	10	0	0	0	0
none	2015	pfubp1	Pfubp1-Arg1133Gly	Arg1133Gly	7	7	0	0	0	0
none	2015	pfubp1	Pfubp1-Arg1133Ser	Arg1133Ser	10	10	5	0	50	0
none	2015	pfubp1	Pfubp1-Arg1205Cys	Arg1205Cys	14	14	0	0	0	0
none	2015	pfubp1	Pfubp1-Arg1499His	Arg1499His	14	14	0	0	0	0
none	2015	pfubp1	Pfubp1-Arg1736His	Arg1736His	13	13	0	0	0	0
none	2015	pfubp1	Pfubp1-Arg1736Leu	Arg1736Leu	13	13	0	0	0	0
none	2015	pfubp1	Pfubp1-Arg2226Lys	Arg2226Lys	9	9	0	0	0	0
none	2015	pfubp1	Pfubp1-Arg2229Lys	Arg2229Lys	9	9	0	0	0	0
none	2015	pfubp1	Pfubp1-Arg2238Lys	Arg2238Lys	12	12	12	0	100	0
none	2015	pfubp1	Pfubp1-Arg2361Cys	Arg2361Cys	12	12	0	0	0	0
none	2015	pfubp1	Pfubp1-Arg2396Lys	Arg2396Lys	12	12	0	0	0	0
none	2015	pfubp1	Pfubp1-Arg2643Lys	Arg2643Lys	12	12	0	0	0	0
none	2015	pfubp1	Pfubp1-Arg3053Cys	Arg3053Cys	14	14	0	0	0	0
none	2015	pfubp1	Pfubp1-Arg3086His	Arg3086His	10	10	0	0	0	0
none	2015	pfubp1	Pfubp1-Arg3119Cys	Arg3119Cys	10	10	0	0	0	0
none	2015	pfubp1	Pfubp1-Asn1301Ser	Asn1301Ser	12	12	0	0	0	0
none	2015	pfubp1	Pfubp1-Asn1375fs	Asn1375fs	13	13	0	0	0	0
none	2015	pfubp1	Pfubp1-Asn1380fs	Asn1380fs	13	13	0	0	0	0
none	2015	pfubp1	Pfubp1-Asn1518Tyr	Asn1518Tyr	9	9	0	0	0	0
none	2015	pfubp1	Pfubp1-Asn157Lys	Asn157Lys	14	14	5	0	35.7143	0
none	2015	pfubp1	Pfubp1-Asn1582His	Asn1582His	10	10	0	0	0	0
none	2015	pfubp1	Pfubp1-Asn1690Tyr	Asn1690Tyr	14	14	0	0	0	0
none	2015	pfubp1	Pfubp1-Asn1703_Asn1704del	Asn1703_Asn1704del	4	4	0	0	0	0
none	2015	pfubp1	Pfubp1-Asn1703_Asn1704dup	Asn1703_Asn1704dup	4	4	0	0	0	0
none	2015	pfubp1	Pfubp1-Asn1704Lys	Asn1704Lys	4	4	0	0	0	0
none	2015	pfubp1	Pfubp1-Asn1704_Asn1707delinsLys	Asn1704_Asn1707delinsLys	4	4	0	0	0	0
none	2015	pfubp1	Pfubp1-Asn1704_Lys1705delinsLysAsnAsn	Asn1704_Lys1705delinsLysAsnAsn	4	4	0	0	0	0
none	2015	pfubp1	Pfubp1-Asn1704del	Asn1704del	4	4	0	0	0	0
none	2015	pfubp1	Pfubp1-Asn1704dup	Asn1704dup	5	5	2	0	40	0
none	2015	pfubp1	Pfubp1-Asn1706Lys	Asn1706Lys	4	4	0	0	0	0
none	2015	pfubp1	Pfubp1-Asn1707_Asn1708insLys	Asn1707_Asn1708insLys	4	4	0	0	0	0
none	2015	pfubp1	Pfubp1-Asn1708_Asn1714del	Asn1708_Asn1714del	4	4	0	0	0	0
none	2015	pfubp1	Pfubp1-Asn1709_Asn1710insLys	Asn1709_Asn1710insLys	4	4	0	0	0	0
none	2015	pfubp1	Pfubp1-Asn1710Ser	Asn1710Ser	4	4	0	0	0	0
none	2015	pfubp1	Pfubp1-Asn1710_Asn1714del	Asn1710_Asn1714del	4	4	0	0	0	0
none	2015	pfubp1	Pfubp1-Asn1711_Asn1713del	Asn1711_Asn1713del	4	4	0	0	0	0
none	2015	pfubp1	Pfubp1-Asn1712_Asn1713del	Asn1712_Asn1713del	4	4	0	0	0	0
none	2015	pfubp1	Pfubp1-Asn1712_Asn1713dup	Asn1712_Asn1713dup	4	4	0	0	0	0
none	2015	pfubp1	Pfubp1-Asn1712_Asn1714del	Asn1712_Asn1714del	5	5	1	0	20	0
none	2015	pfubp1	Pfubp1-Asn1712_Asn1714dup	Asn1712_Asn1714dup	4	4	0	0	0	0
none	2015	pfubp1	Pfubp1-Asn1713_Asn1714del	Asn1713_Asn1714del	4	4	0	0	0	0
none	2015	pfubp1	Pfubp1-Asn1713_Asn1714dup	Asn1713_Asn1714dup	4	4	0	0	0	0
none	2015	pfubp1	Pfubp1-Asn1713dup	Asn1713dup	4	4	0	0	0	0
none	2015	pfubp1	Pfubp1-Asn1714del	Asn1714del	4	4	1	0	25	0
none	2015	pfubp1	Pfubp1-Asn1714dup	Asn1714dup	9	9	5	0	55.5556	0
none	2015	pfubp1	Pfubp1-Asn1717_Asn1718dup	Asn1717_Asn1718dup	4	4	0	0	0	0
none	2015	pfubp1	Pfubp1-Asn1718del	Asn1718del	4	4	1	0	25	0
none	2015	pfubp1	Pfubp1-Asn1718dup	Asn1718dup	4	4	0	0	0	0
none	2015	pfubp1	Pfubp1-Asn1719_Asn1720dup	Asn1719_Asn1720dup	4	4	0	0	0	0
none	2015	pfubp1	Pfubp1-Asn1719_Asn1720insTyr	Asn1719_Asn1720insTyr	4	4	0	0	0	0
none	2015	pfubp1	Pfubp1-Asn172Tyr	Asn172Tyr	14	14	0	0	0	0
none	2015	pfubp1	Pfubp1-Asn1743del	Asn1743del	13	13	0	0	0	0
none	2015	pfubp1	Pfubp1-Asn178Ser	Asn178Ser	14	14	1	0	7.14286	0
none	2015	pfubp1	Pfubp1-Asn1935Lys	Asn1935Lys	5	5	2	0	40	0
none	2015	pfubp1	Pfubp1-Asn1942Lys	Asn1942Lys	8	8	2	0	25	0
none	2015	pfubp1	Pfubp1-Asn1951fs	Asn1951fs	11	11	0	0	0	0
none	2015	pfubp1	Pfubp1-Asn1958fs	Asn1958fs	11	11	0	0	0	0
none	2015	pfubp1	Pfubp1-Asn1963Lys	Asn1963Lys	11	11	0	0	0	0
none	2015	pfubp1	Pfubp1-Asn1966Lys	Asn1966Lys	11	11	0	0	0	0
none	2015	pfubp1	Pfubp1-Asn198_Asn200delinsLys	Asn198_Asn200delinsLys	4	4	0	0	0	0
none	2015	pfubp1	Pfubp1-Asn204_Asn208del	Asn204_Asn208del	5	5	1	0	20	0
none	2015	pfubp1	Pfubp1-Asn205_Asn208del	Asn205_Asn208del	4	4	0	0	0	0
none	2015	pfubp1	Pfubp1-Asn205_Asn208dup	Asn205_Asn208dup	4	4	0	0	0	0
none	2015	pfubp1	Pfubp1-Asn206_Asn208del	Asn206_Asn208del	7	7	4	0	57.1429	0
none	2015	pfubp1	Pfubp1-Asn206_Asn208dup	Asn206_Asn208dup	4	4	0	0	0	0
none	2015	pfubp1	Pfubp1-Asn207_Asn208del	Asn207_Asn208del	11	11	9	0	81.8182	0
none	2015	pfubp1	Pfubp1-Asn207_Asn208dup	Asn207_Asn208dup	4	4	0	0	0	0
none	2015	pfubp1	Pfubp1-Asn208del	Asn208del	6	6	6	0	100	0
none	2015	pfubp1	Pfubp1-Asn208dup	Asn208dup	4	4	2	0	50	0
none	2015	pfubp1	Pfubp1-Asn22_Asn26del	Asn22_Asn26del	7	7	1	0	14.2857	0
none	2015	pfubp1	Pfubp1-Asn230_Asn233dup	Asn230_Asn233dup	9	9	6	0	66.6667	0
none	2015	pfubp1	Pfubp1-Asn233_Tyr234insAsnSerIleAsnAsnSerIleAsn	Asn233_Tyr234insAsnSerIleAsnAsnSerIleAsn	8	8	5	0	62.5	0
none	2015	pfubp1	Pfubp1-Asn233_Tyr234insAsnSerIleAsnAsnSerIleAsnAsnSerIleAsn	Asn233_Tyr234insAsnSerIleAsnAsnSerIleAsnAsnSerIleAsn	4	4	1	0	25	0
none	2015	pfubp1	Pfubp1-Asn2351fs	Asn2351fs	1	1	1	0	100	0
none	2015	pfubp1	Pfubp1-Asn2359Lys	Asn2359Lys	12	12	2	0	16.6667	0
none	2015	pfubp1	Pfubp1-Asn2359Thr	Asn2359Thr	12	12	2	0	16.6667	0
none	2015	pfubp1	Pfubp1-Asn23_Asn26del	Asn23_Asn26del	7	7	1	0	14.2857	0
none	2015	pfubp1	Pfubp1-Asn244fs	Asn244fs	13	13	0	0	0	0
none	2015	pfubp1	Pfubp1-Asn24_Asn26del	Asn24_Asn26del	8	8	3	0	37.5	0
none	2015	pfubp1	Pfubp1-Asn24_Asn26dup	Asn24_Asn26dup	8	8	2	0	25	0
none	2015	pfubp1	Pfubp1-Asn2524Ile	Asn2524Ile	13	13	0	0	0	0
none	2015	pfubp1	Pfubp1-Asn2526Ile	Asn2526Ile	13	13	0	0	0	0
none	2015	pfubp1	Pfubp1-Asn25_Asn26del	Asn25_Asn26del	7	7	1	0	14.2857	0
none	2015	pfubp1	Pfubp1-Asn25_Asn26dup	Asn25_Asn26dup	7	7	3	0	42.8571	0
none	2015	pfubp1	Pfubp1-Asn25_Ile27delinsMet	Asn25_Ile27delinsMet	6	6	0	0	0	0
none	2015	pfubp1	Pfubp1-Asn2662Tyr	Asn2662Tyr	12	12	0	0	0	0
none	2015	pfubp1	Pfubp1-Asn26del	Asn26del	7	7	3	0	42.8571	0
none	2015	pfubp1	Pfubp1-Asn26dup	Asn26dup	9	9	4	0	44.4444	0
none	2015	pfubp1	Pfubp1-Asn274fs	Asn274fs	7	7	7	0	100	0
none	2015	pfubp1	Pfubp1-Asn2788dup	Asn2788dup	14	14	0	0	0	0
none	2015	pfubp1	Pfubp1-Asn2813Lys	Asn2813Lys	10	10	1	0	10	0
none	2015	pfubp1	Pfubp1-Asn2859Ser	Asn2859Ser	13	13	1	0	7.69231	0
none	2015	pfubp1	Pfubp1-Asn2873Ile	Asn2873Ile	12	12	0	0	0	0
none	2015	pfubp1	Pfubp1-Asn2982Lys	Asn2982Lys	13	13	0	0	0	0
none	2015	pfubp1	Pfubp1-Asn2991Lys	Asn2991Lys	13	13	0	0	0	0
none	2015	pfubp1	Pfubp1-Asn300Lys	Asn300Lys	11	11	0	0	0	0
none	2015	pfubp1	Pfubp1-Asn300fs	Asn300fs	11	11	1	0	9.09091	0
none	2015	pfubp1	Pfubp1-Asn304_Lys307del	Asn304_Lys307del	11	11	0	0	0	0
none	2015	pfubp1	Pfubp1-Asn304fs	Asn304fs	11	11	0	0	0	0
none	2015	pfubp1	Pfubp1-Asn305Lys	Asn305Lys	11	11	1	0	9.09091	0
none	2015	pfubp1	Pfubp1-Asn305_Asn314del	Asn305_Asn314del	11	11	1	0	9.09091	0
none	2015	pfubp1	Pfubp1-Asn305fs	Asn305fs	11	11	0	0	0	0
none	2015	pfubp1	Pfubp1-Asn3094Ser	Asn3094Ser	4	4	0	0	0	0
none	2015	pfubp1	Pfubp1-Asn3097Asp	Asn3097Asp	4	4	1	0	25	0
none	2015	pfubp1	Pfubp1-Asn3106Asp	Asn3106Asp	8	8	0	0	0	0
none	2015	pfubp1	Pfubp1-Asn314fs	Asn314fs	11	11	2	0	18.1818	0
none	2015	pfubp1	Pfubp1-Asn319Lys	Asn319Lys	13	13	2	0	15.3846	0
none	2015	pfubp1	Pfubp1-Asn347Asp	Asn347Asp	8	8	0	0	0	0
none	2015	pfubp1	Pfubp1-Asn347_Asn348insAsp	Asn347_Asn348insAsp	8	8	0	0	0	0
none	2015	pfubp1	Pfubp1-Asn348Asp	Asn348Asp	8	8	0	0	0	0
none	2015	pfubp1	Pfubp1-Asn474_Asn476delinsLys	Asn474_Asn476delinsLys	2	2	0	0	0	0
none	2015	pfubp1	Pfubp1-Asn479_Asn482del	Asn479_Asn482del	3	3	1	0	33.3333	0
none	2015	pfubp1	Pfubp1-Asn480_Asn482del	Asn480_Asn482del	2	2	0	0	0	0
none	2015	pfubp1	Pfubp1-Asn481_Asn482del	Asn481_Asn482del	8	8	7	0	87.5	0
none	2015	pfubp1	Pfubp1-Asn481_Asn482dup	Asn481_Asn482dup	2	2	0	0	0	0
none	2015	pfubp1	Pfubp1-Asn482del	Asn482del	3	3	1	0	33.3333	0
none	2015	pfubp1	Pfubp1-Asn482dup	Asn482dup	3	3	1	0	33.3333	0
none	2015	pfubp1	Pfubp1-Asn573Lys	Asn573Lys	1	1	0	0	0	0
none	2015	pfubp1	Pfubp1-Asn638Asp	Asn638Asp	13	13	0	0	0	0
none	2015	pfubp1	Pfubp1-Asn640Lys	Asn640Lys	13	13	2	0	15.3846	0
none	2015	pfubp1	Pfubp1-Asn759_Asp763del	Asn759_Asp763del	9	9	1	0	11.1111	0
none	2015	pfubp1	Pfubp1-Asn759_Asp763dup	Asn759_Asp763dup	9	9	1	0	11.1111	0
none	2015	pfubp1	Pfubp1-Asn789_Asp801delinsAspAspAspAspAspAspAspAspAspAsn	Asn789_Asp801delinsAspAspAspAspAspAspAspAspAspAsn	2	2	2	0	100	0
none	2015	pfubp1	Pfubp1-Asn846Lys	Asn846Lys	12	12	1	0	8.33333	0
none	2015	pfubp1	Pfubp1-Asn846fs	Asn846fs	11	11	1	0	9.09091	0
none	2015	pfubp1	Pfubp1-Asn907fs	Asn907fs	12	12	0	0	0	0
none	2015	pfubp1	Pfubp1-Asn912Tyr	Asn912Tyr	13	13	0	0	0	0
none	2015	pfubp1	Pfubp1-Asn917Lys	Asn917Lys	13	13	3	0	23.0769	0
none	2015	pfubp1	Pfubp1-Asn920Asp	Asn920Asp	13	13	0	0	0	0
none	2015	pfubp1	Pfubp1-Asn977Lys	Asn977Lys	1	1	1	0	100	0
none	2015	pfubp1	Pfubp1-Asn977fs	Asn977fs	4	4	4	0	100	0
none	2015	pfubp1	Pfubp1-Asp1073His	Asp1073His	14	14	0	0	0	0
none	2015	pfubp1	Pfubp1-Asp110Glu	Asp110Glu	13	13	0	0	0	0
none	2015	pfubp1	Pfubp1-Asp1155fs	Asp1155fs	13	13	0	0	0	0
none	2015	pfubp1	Pfubp1-Asp1220Gly	Asp1220Gly	12	12	0	0	0	0
none	2015	pfubp1	Pfubp1-Asp1315His	Asp1315His	10	10	0	0	0	0
none	2015	pfubp1	Pfubp1-Asp1485Asn	Asp1485Asn	10	10	0	0	0	0
none	2015	pfubp1	Pfubp1-Asp1485His	Asp1485His	10	10	1	0	10	0
none	2015	pfubp1	Pfubp1-Asp1485Tyr	Asp1485Tyr	10	10	0	0	0	0
none	2015	pfubp1	Pfubp1-Asp1510Asn	Asp1510Asn	13	13	0	0	0	0
none	2015	pfubp1	Pfubp1-Asp1522Glu	Asp1522Glu	9	9	0	0	0	0
none	2015	pfubp1	Pfubp1-Asp1522_Tyr1527dup	Asp1522_Tyr1527dup	9	9	0	0	0	0
none	2015	pfubp1	Pfubp1-Asp1525Glu	Asp1525Glu	9	9	0	0	0	0
none	2015	pfubp1	Pfubp1-Asp1525_Lys1526insLysTyrGlu	Asp1525_Lys1526insLysTyrGlu	9	9	0	0	0	0
none	2015	pfubp1	Pfubp1-Asp1525_Tyr1527del	Asp1525_Tyr1527del	10	10	1	0	10	0
none	2015	pfubp1	Pfubp1-Asp1525_Tyr1527dup	Asp1525_Tyr1527dup	9	9	1	0	11.1111	0
none	2015	pfubp1	Pfubp1-Asp1525_Tyr1530del	Asp1525_Tyr1530del	9	9	0	0	0	0
none	2015	pfubp1	Pfubp1-Asp1525_Tyr1530dup	Asp1525_Tyr1530dup	9	9	0	0	0	0
none	2015	pfubp1	Pfubp1-Asp1534Glu	Asp1534Glu	9	9	0	0	0	0
none	2015	pfubp1	Pfubp1-Asp158Asn	Asp158Asn	11	11	0	0	0	0
none	2015	pfubp1	Pfubp1-Asp1674Gly	Asp1674Gly	14	14	0	0	0	0
none	2015	pfubp1	Pfubp1-Asp168His	Asp168His	14	14	6	0	42.8571	0
none	2015	pfubp1	Pfubp1-Asp180Tyr	Asp180Tyr	14	14	0	0	0	0
none	2015	pfubp1	Pfubp1-Asp1878Glu	Asp1878Glu	13	13	0	0	0	0
none	2015	pfubp1	Pfubp1-Asp1975fs	Asp1975fs	14	14	1	0	7.14286	0
none	2015	pfubp1	Pfubp1-Asp1977Ala	Asp1977Ala	14	14	0	0	0	0
none	2015	pfubp1	Pfubp1-Asp2026Val	Asp2026Val	14	14	0	0	0	0
none	2015	pfubp1	Pfubp1-Asp215Tyr	Asp215Tyr	13	13	0	0	0	0
none	2015	pfubp1	Pfubp1-Asp2756Gly	Asp2756Gly	13	13	0	0	0	0
none	2015	pfubp1	Pfubp1-Asp280Ala	Asp280Ala	7	7	6	0	85.7143	0
none	2015	pfubp1	Pfubp1-Asp287Asn	Asp287Asn	10	10	0	0	0	0
none	2015	pfubp1	Pfubp1-Asp287Tyr	Asp287Tyr	10	10	0	0	0	0
none	2015	pfubp1	Pfubp1-Asp3136Asn	Asp3136Asn	12	12	0	0	0	0
none	2015	pfubp1	Pfubp1-Asp334_Ser345delinsAsnAsnAspAspAsnAsnAspAsnAsnAsnAspAspAspAsp	Asp334_Ser345delinsAsnAsnAspAspAsnAsnAspAsnAsnAsnAspAspAspAsp	1	1	1	0	100	0
none	2015	pfubp1	Pfubp1-Asp338_Asn339insAspAsnAsnAsp	Asp338_Asn339insAspAsnAsnAsp	8	8	8	0	100	0
none	2015	pfubp1	Pfubp1-Asp351Asn	Asp351Asn	4	4	0	0	0	0
none	2015	pfubp1	Pfubp1-Asp353del	Asp353del	4	4	0	0	0	0
none	2015	pfubp1	Pfubp1-Asp360Asn	Asp360Asn	4	4	1	0	25	0
none	2015	pfubp1	Pfubp1-Asp362del	Asp362del	3	3	0	0	0	0
none	2015	pfubp1	Pfubp1-Asp369Asn	Asp369Asn	1	1	0	0	0	0
none	2015	pfubp1	Pfubp1-Asp371_Ser372delinsAsn	Asp371_Ser372delinsAsn	1	1	0	0	0	0
none	2015	pfubp1	Pfubp1-Asp371_Ser372delinsGly	Asp371_Ser372delinsGly	1	1	0	0	0	0
none	2015	pfubp1	Pfubp1-Asp371del	Asp371del	4	4	3	0	75	0
none	2015	pfubp1	Pfubp1-Asp41Gly	Asp41Gly	13	13	0	0	0	0
none	2015	pfubp1	Pfubp1-Asp747Gly	Asp747Gly	9	9	1	0	11.1111	0
none	2015	pfubp1	Pfubp1-Asp748Tyr	Asp748Tyr	9	9	0	0	0	0
none	2015	pfubp1	Pfubp1-Asp753_Asn754insLysLysGlyGlyAsp	Asp753_Asn754insLysLysGlyGlyAsp	9	9	0	0	0	0
none	2015	pfubp1	Pfubp1-Asp788_Asn789insAspAspAspAsp	Asp788_Asn789insAspAspAspAsp	1	1	1	0	100	0
none	2015	pfubp1	Pfubp1-Asp910Asn	Asp910Asn	13	13	0	0	0	0
none	2015	pfubp1	Pfubp1-Cys2546Phe	Cys2546Phe	13	13	0	0	0	0
none	2015	pfubp1	Pfubp1-Cys2818Gly	Cys2818Gly	9	9	0	0	0	0
none	2015	pfubp1	Pfubp1-Cys2818Tyr	Cys2818Tyr	9	9	0	0	0	0
none	2015	pfubp1	Pfubp1-Cys2818_Lys2821dup	Cys2818_Lys2821dup	9	9	0	0	0	0
none	2015	pfubp1	Pfubp1-Cys2818_Lys2825dup	Cys2818_Lys2825dup	9	9	0	0	0	0
none	2015	pfubp1	Pfubp1-Gln1082His	Gln1082His	14	14	0	0	0	0
none	2015	pfubp1	Pfubp1-Gln2812_Asn2813insLysGlyGluGlnAsnGlyGluGln	Gln2812_Asn2813insLysGlyGluGlnAsnGlyGluGln	13	13	0	0	0	0
none	2015	pfubp1	Pfubp1-Gln2824_Glu2827dup	Gln2824_Glu2827dup	9	9	0	0	0	0
none	2015	pfubp1	Pfubp1-Gln740Arg	Gln740Arg	14	14	0	0	0	0
none	2015	pfubp1	Pfubp1-Gln740Lys	Gln740Lys	14	14	0	0	0	0
none	2015	pfubp1	Pfubp1-Gln845fs	Gln845fs	11	11	0	0	0	0
none	2015	pfubp1	Pfubp1-Gln853Leu	Gln853Leu	11	11	0	0	0	0
none	2015	pfubp1	Pfubp1-Glu1011Lys	Glu1011Lys	13	13	0	0	0	0
none	2015	pfubp1	Pfubp1-Glu1085Lys	Glu1085Lys	14	14	0	0	0	0
none	2015	pfubp1	Pfubp1-Glu1218Gly	Glu1218Gly	12	12	0	0	0	0
none	2015	pfubp1	Pfubp1-Glu1509del	Glu1509del	13	13	1	0	7.69231	0
none	2015	pfubp1	Pfubp1-Glu1516_Asn1518del	Glu1516_Asn1518del	13	13	0	0	0	0
none	2015	pfubp1	Pfubp1-Glu1519Asp	Glu1519Asp	9	9	0	0	0	0
none	2015	pfubp1	Pfubp1-Glu1519_Lys1520insLysTyrAsp	Glu1519_Lys1520insLysTyrAsp	9	9	1	0	11.1111	0
none	2015	pfubp1	Pfubp1-Glu1528Asp	Glu1528Asp	10	10	2	0	20	0
none	2015	pfubp1	Pfubp1-Glu1528_Glu1531delinsAsp	Glu1528_Glu1531delinsAsp	9	9	0	0	0	0
none	2015	pfubp1	Pfubp1-Glu1528_Glu1531delinsAspLysTyrAspLysTyrAsp	Glu1528_Glu1531delinsAspLysTyrAspLysTyrAsp	9	9	0	0	0	0
none	2015	pfubp1	Pfubp1-Glu1528_Tyr1533dup	Glu1528_Tyr1533dup	9	9	0	0	0	0
none	2015	pfubp1	Pfubp1-Glu1528delinsAspLysTyrAsp	Glu1528delinsAspLysTyrAsp	9	9	0	0	0	0
none	2015	pfubp1	Pfubp1-Glu1531Asp	Glu1531Asp	9	9	0	0	0	0
none	2015	pfubp1	Pfubp1-Glu1531Val	Glu1531Val	9	9	0	0	0	0
none	2015	pfubp1	Pfubp1-Glu1531_Tyr1533del	Glu1531_Tyr1533del	10	10	2	0	20	0
none	2015	pfubp1	Pfubp1-Glu1531_Tyr1533dup	Glu1531_Tyr1533dup	9	9	0	0	0	0
none	2015	pfubp1	Pfubp1-Glu154*	Glu154*	11	11	0	0	0	0
none	2015	pfubp1	Pfubp1-Glu154Gln	Glu154Gln	11	11	0	0	0	0
none	2015	pfubp1	Pfubp1-Glu1915Lys	Glu1915Lys	12	12	11	0	91.6667	0
none	2015	pfubp1	Pfubp1-Glu1922Lys	Glu1922Lys	12	12	2	0	16.6667	0
none	2015	pfubp1	Pfubp1-Glu1929Lys	Glu1929Lys	10	10	1	0	10	0
none	2015	pfubp1	Pfubp1-Glu241*	Glu241*	13	13	0	0	0	0
none	2015	pfubp1	Pfubp1-Glu2823_Tyr2826del	Glu2823_Tyr2826del	9	9	0	0	0	0
none	2015	pfubp1	Pfubp1-Glu315Asp	Glu315Asp	11	11	0	0	0	0
none	2015	pfubp1	Pfubp1-Glu317Asp	Glu317Asp	13	13	0	0	0	0
none	2015	pfubp1	Pfubp1-Glu317Val	Glu317Val	13	13	0	0	0	0
none	2015	pfubp1	Pfubp1-Glu440Val	Glu440Val	9	9	0	0	0	0
none	2015	pfubp1	Pfubp1-Glu569Lys	Glu569Lys	1	1	0	0	0	0
none	2015	pfubp1	Pfubp1-Glu737del	Glu737del	14	14	0	0	0	0
none	2015	pfubp1	Pfubp1-Glu852Val	Glu852Val	11	11	0	0	0	0
none	2015	pfubp1	Pfubp1-GluTyr154*	GluTyr154*	11	11	0	0	0	0
none	2015	pfubp1	Pfubp1-GluTyrLysAsn154*	GluTyrLysAsn154*	11	11	0	0	0	0
none	2015	pfubp1	Pfubp1-Gly1281Cys	Gly1281Cys	12	12	0	0	0	0
none	2015	pfubp1	Pfubp1-Gly1281Ser	Gly1281Ser	12	12	0	0	0	0
none	2015	pfubp1	Pfubp1-Gly1620Glu	Gly1620Glu	14	14	0	0	0	0
none	2015	pfubp1	Pfubp1-Gly170Ala	Gly170Ala	14	14	0	0	0	0
none	2015	pfubp1	Pfubp1-Gly1900Arg	Gly1900Arg	13	13	0	0	0	0
none	2015	pfubp1	Pfubp1-Gly2350fs	Gly2350fs	4	4	4	0	100	0
none	2015	pfubp1	Pfubp1-Gly2806Val	Gly2806Val	13	13	0	0	0	0
none	2015	pfubp1	Pfubp1-Gly2810Cys	Gly2810Cys	13	13	0	0	0	0
none	2015	pfubp1	Pfubp1-Gly2814Cys	Gly2814Cys	10	10	1	0	10	0
none	2015	pfubp1	Pfubp1-Gly2814Tyr	Gly2814Tyr	9	9	0	0	0	0
none	2015	pfubp1	Pfubp1-Gly310fs	Gly310fs	11	11	0	0	0	0
none	2015	pfubp1	Pfubp1-His1091Leu	His1091Leu	14	14	0	0	0	0
none	2015	pfubp1	Pfubp1-His1107Tyr	His1107Tyr	14	14	0	0	0	0
none	2015	pfubp1	Pfubp1-His1161Tyr	His1161Tyr	14	14	0	0	0	0
none	2015	pfubp1	Pfubp1-His1406Leu	His1406Leu	13	13	1	0	7.69231	0
none	2015	pfubp1	Pfubp1-His17delinsAsnAsn	His17delinsAsnAsn	7	7	1	0	14.2857	0
none	2015	pfubp1	Pfubp1-His17fs	His17fs	6	6	0	0	0	0
none	2015	pfubp1	Pfubp1-His2001Gln	His2001Gln	14	14	0	0	0	0
none	2015	pfubp1	Pfubp1-His2246Tyr	His2246Tyr	12	12	0	0	0	0
none	2015	pfubp1	Pfubp1-His224Gln	His224Gln	13	13	0	0	0	0
none	2015	pfubp1	Pfubp1-His238Asp	His238Asp	13	13	0	0	0	0
none	2015	pfubp1	Pfubp1-His2552Tyr	His2552Tyr	13	13	0	0	0	0
none	2015	pfubp1	Pfubp1-His2577Asn	His2577Asn	11	11	0	0	0	0
none	2015	pfubp1	Pfubp1-His2577Tyr	His2577Tyr	11	11	0	0	0	0
none	2015	pfubp1	Pfubp1-His3074Arg	His3074Arg	12	12	0	0	0	0
none	2015	pfubp1	Pfubp1-His3083Arg	His3083Arg	10	10	1	0	10	0
none	2015	pfubp1	Pfubp1-His3098Arg	His3098Arg	3	3	0	0	0	0
none	2015	pfubp1	Pfubp1-His3098Asp	His3098Asp	3	3	0	0	0	0
none	2015	pfubp1	Pfubp1-His3098Gly	His3098Gly	4	4	1	0	25	0
none	2015	pfubp1	Pfubp1-His3107Gly	His3107Gly	8	8	0	0	0	0
none	2015	pfubp1	Pfubp1-His504Tyr	His504Tyr	13	13	0	0	0	0
none	2015	pfubp1	Pfubp1-His90Tyr	His90Tyr	12	12	0	0	0	0
none	2015	pfubp1	Pfubp1-Ile1210Met	Ile1210Met	14	14	0	0	0	0
none	2015	pfubp1	Pfubp1-Ile1787Met	Ile1787Met	7	7	0	0	0	0
none	2015	pfubp1	Pfubp1-Ile1874Val	Ile1874Val	13	13	0	0	0	0
none	2015	pfubp1	Pfubp1-Ile1980Thr	Ile1980Thr	14	14	1	0	7.14286	0
none	2015	pfubp1	Pfubp1-Ile27Met	Ile27Met	6	6	0	0	0	0
none	2015	pfubp1	Pfubp1-Ile2864Thr	Ile2864Thr	12	12	0	0	0	0
none	2015	pfubp1	Pfubp1-Ile2963Thr	Ile2963Thr	11	11	0	0	0	0
none	2015	pfubp1	Pfubp1-Ile2963Val	Ile2963Val	11	11	0	0	0	0
none	2015	pfubp1	Pfubp1-Ile572Lys	Ile572Lys	1	1	1	0	100	0
none	2015	pfubp1	Pfubp1-Ile808Phe	Ile808Phe	8	8	0	0	0	0
none	2015	pfubp1	Pfubp1-Ile959Met	Ile959Met	10	10	0	0	0	0
none	2015	pfubp1	Pfubp1-Leu2006Pro	Leu2006Pro	14	14	0	0	0	0
none	2015	pfubp1	Pfubp1-Leu2258Ile	Leu2258Ile	12	12	0	0	0	0
none	2015	pfubp1	Pfubp1-Leu58Ser	Leu58Ser	12	12	0	0	0	0
none	2015	pfubp1	Pfubp1-Lys1061_Asn1064dup	Lys1061_Asn1064dup	12	12	0	0	0	0
none	2015	pfubp1	Pfubp1-Lys1063_Asn1064del	Lys1063_Asn1064del	14	14	2	0	14.2857	0
none	2015	pfubp1	Pfubp1-Lys1086Arg	Lys1086Arg	14	14	0	0	0	0
none	2015	pfubp1	Pfubp1-Lys1193Thr	Lys1193Thr	14	14	0	0	0	0
none	2015	pfubp1	Pfubp1-Lys1312_Asp1317dup	Lys1312_Asp1317dup	10	10	0	0	0	0
none	2015	pfubp1	Pfubp1-Lys1314_Asp1317dup	Lys1314_Asp1317dup	10	10	0	0	0	0
none	2015	pfubp1	Pfubp1-Lys1316_Asp1317del	Lys1316_Asp1317del	12	12	4	0	33.3333	0
none	2015	pfubp1	Pfubp1-Lys1316_Asp1317dup	Lys1316_Asp1317dup	10	10	1	0	10	0
none	2015	pfubp1	Pfubp1-Lys1376Gln	Lys1376Gln	13	13	0	0	0	0
none	2015	pfubp1	Pfubp1-Lys147Asn	Lys147Asn	11	11	0	0	0	0
none	2015	pfubp1	Pfubp1-Lys1507_Asn1518del	Lys1507_Asn1518del	13	13	1	0	7.69231	0
none	2015	pfubp1	Pfubp1-Lys1526_Glu1528del	Lys1526_Glu1528del	9	9	0	0	0	0
none	2015	pfubp1	Pfubp1-Lys1649Asn	Lys1649Asn	14	14	0	0	0	0
none	2015	pfubp1	Pfubp1-Lys165Asn	Lys165Asn	14	14	3	0	21.4286	0
none	2015	pfubp1	Pfubp1-Lys165Thr	Lys165Thr	14	14	0	0	0	0
none	2015	pfubp1	Pfubp1-Lys166Asn	Lys166Asn	14	14	4	0	28.5714	0
none	2015	pfubp1	Pfubp1-Lys166Met	Lys166Met	14	14	0	0	0	0
none	2015	pfubp1	Pfubp1-Lys166Thr	Lys166Thr	14	14	0	0	0	0
none	2015	pfubp1	Pfubp1-Lys167Asn	Lys167Asn	14	14	4	0	28.5714	0
none	2015	pfubp1	Pfubp1-Lys167Thr	Lys167Thr	14	14	0	0	0	0
none	2015	pfubp1	Pfubp1-Lys1705Asn	Lys1705Asn	4	4	0	0	0	0
none	2015	pfubp1	Pfubp1-Lys1705delinsAsnLysAsn	Lys1705delinsAsnLysAsn	5	5	1	0	20	0
none	2015	pfubp1	Pfubp1-Lys1914Asn	Lys1914Asn	12	12	11	0	91.6667	0
none	2015	pfubp1	Pfubp1-Lys1921Asn	Lys1921Asn	12	12	2	0	16.6667	0
none	2015	pfubp1	Pfubp1-Lys1928Asn	Lys1928Asn	10	10	1	0	10	0
none	2015	pfubp1	Pfubp1-Lys1936Glu	Lys1936Glu	5	5	2	0	40	0
none	2015	pfubp1	Pfubp1-Lys1943Glu	Lys1943Glu	6	6	0	0	0	0
none	2015	pfubp1	Pfubp1-Lys1949Asn	Lys1949Asn	11	11	0	0	0	0
none	2015	pfubp1	Pfubp1-Lys1956Arg	Lys1956Arg	11	11	0	0	0	0
none	2015	pfubp1	Pfubp1-Lys1956Asn	Lys1956Asn	11	11	1	0	9.09091	0
none	2015	pfubp1	Pfubp1-Lys1957Glu	Lys1957Glu	11	11	1	0	9.09091	0
none	2015	pfubp1	Pfubp1-Lys1964_Asn1970del	Lys1964_Asn1970del	11	11	0	0	0	0
none	2015	pfubp1	Pfubp1-Lys1987Asn	Lys1987Asn	14	14	0	0	0	0
none	2015	pfubp1	Pfubp1-Lys2657Asn	Lys2657Asn	12	12	0	0	0	0
none	2015	pfubp1	Pfubp1-Lys2805Asn	Lys2805Asn	13	13	0	0	0	0
none	2015	pfubp1	Pfubp1-Lys2805Thr	Lys2805Thr	13	13	2	0	15.3846	0
none	2015	pfubp1	Pfubp1-Lys2809Asn	Lys2809Asn	14	14	2	0	14.2857	0
none	2015	pfubp1	Pfubp1-Lys2809_Gln2812del	Lys2809_Gln2812del	13	13	0	0	0	0
none	2015	pfubp1	Pfubp1-Lys2809_Gln2812dup	Lys2809_Gln2812dup	13	13	0	0	0	0
none	2015	pfubp1	Pfubp1-Lys2817Asn	Lys2817Asn	9	9	0	0	0	0
none	2015	pfubp1	Pfubp1-Lys2821Asn	Lys2821Asn	9	9	0	0	0	0
none	2015	pfubp1	Pfubp1-Lys2821_Tyr2822insCysGluGlnLysTyrGluGlnLys	Lys2821_Tyr2822insCysGluGlnLysTyrGluGlnLys	9	9	0	0	0	0
none	2015	pfubp1	Pfubp1-Lys2825_Tyr2826insCysGluGlnLys	Lys2825_Tyr2826insCysGluGlnLys	9	9	0	0	0	0
none	2015	pfubp1	Pfubp1-Lys2843Asn	Lys2843Asn	13	13	0	0	0	0
none	2015	pfubp1	Pfubp1-Lys306Asn	Lys306Asn	11	11	0	0	0	0
none	2015	pfubp1	Pfubp1-Lys307Ile	Lys307Ile	11	11	0	0	0	0
none	2015	pfubp1	Pfubp1-Lys309Asn	Lys309Asn	11	11	0	0	0	0
none	2015	pfubp1	Pfubp1-Lys311Glu	Lys311Glu	12	12	1	0	8.33333	0
none	2015	pfubp1	Pfubp1-Lys311fs	Lys311fs	11	11	0	0	0	0
none	2015	pfubp1	Pfubp1-Lys313Ile	Lys313Ile	11	11	0	0	0	0
none	2015	pfubp1	Pfubp1-Lys460*	Lys460*	9	9	1	0	11.1111	0
none	2015	pfubp1	Pfubp1-Lys750Asn	Lys750Asn	9	9	0	0	0	0
none	2015	pfubp1	Pfubp1-Lys779_Asn798delinsAsnLysAspAspAspAspAspAspAspAspAspAsnAspAsp	Lys779_Asn798delinsAsnLysAspAspAspAspAspAspAspAspAspAsnAspAsp	1	1	1	0	100	0
none	2015	pfubp1	Pfubp1-Lys844fs	Lys844fs	12	12	1	0	8.33333	0
none	2015	pfubp1	Pfubp1-Lys877Arg	Lys877Arg	13	13	0	0	0	0
none	2015	pfubp1	Pfubp1-Lys895Asn	Lys895Asn	13	13	0	0	0	0
none	2015	pfubp1	Pfubp1-Lys906Asn	Lys906Asn	13	13	12	0	92.3077	0
none	2015	pfubp1	Pfubp1-Lys976del	Lys976del	3	3	3	0	100	0
none	2015	pfubp1	Pfubp1-Lys976fs	Lys976fs	1	1	1	0	100	0
none	2015	pfubp1	Pfubp1-LysValSerSerLysTyrLeuGlu147*	LysValSerSerLysTyrLeuGlu147*	11	11	0	0	0	0
none	2015	pfubp1	Pfubp1-LysValSerSerLysTyrLeuGluTyr147*	LysValSerSerLysTyrLeuGluTyr147*	11	11	0	0	0	0
none	2015	pfubp1	Pfubp1-LysValSerSerLysTyrLeuGluTyrLysAsn147*	LysValSerSerLysTyrLeuGluTyrLysAsn147*	11	11	0	0	0	0
none	2015	pfubp1	Pfubp1-LysValSerSerLysTyrLeuGluTyrLysAsnAsp147*	LysValSerSerLysTyrLeuGluTyrLysAsnAsp147*	12	12	1	0	8.33333	0
none	2015	pfubp1	Pfubp1-LysValSerSerLysTyrLeuGluTyrLysAsnAspSer147*	LysValSerSerLysTyrLeuGluTyrLysAsnAspSer147*	12	12	2	0	16.6667	0
none	2015	pfubp1	Pfubp1-Met1888Val	Met1888Val	13	13	0	0	0	0
none	2015	pfubp1	Pfubp1-Met2228Leu	Met2228Leu	9	9	0	0	0	0
none	2015	pfubp1	Pfubp1-Met258Leu	Met258Leu	2	2	0	0	0	0
none	2015	pfubp1	Pfubp1-Met2618Val	Met2618Val	12	12	0	0	0	0
none	2015	pfubp1	Pfubp1-Met2954Val	Met2954Val	13	13	0	0	0	0
none	2015	pfubp1	Pfubp1-Met3078Ile	Met3078Ile	12	12	0	0	0	0
none	2015	pfubp1	Pfubp1-Met3223Ile	Met3223Ile	13	13	0	0	0	0
none	2015	pfubp1	Pfubp1-Met827Val	Met827Val	13	13	0	0	0	0
none	2015	pfubp1	Pfubp1-Phe1407Leu	Phe1407Leu	13	13	1	0	7.69231	0
none	2015	pfubp1	Pfubp1-Phe1739Tyr	Phe1739Tyr	13	13	0	0	0	0
none	2015	pfubp1	Pfubp1-Phe2333Leu	Phe2333Leu	12	12	0	0	0	0
none	2015	pfubp1	Pfubp1-Phe2545Ile	Phe2545Ile	13	13	0	0	0	0
none	2015	pfubp1	Pfubp1-Phe2849Leu	Phe2849Leu	13	13	0	0	0	0
none	2015	pfubp1	Pfubp1-Phe2928Tyr	Phe2928Tyr	13	13	0	0	0	0
none	2015	pfubp1	Pfubp1-Phe692Leu	Phe692Leu	13	13	0	0	0	0
none	2015	pfubp1	Pfubp1-Pro1104His	Pro1104His	14	14	1	0	7.14286	0
none	2015	pfubp1	Pfubp1-Pro1461Ser	Pro1461Ser	12	12	0	0	0	0
none	2015	pfubp1	Pfubp1-Pro1461Thr	Pro1461Thr	12	12	0	0	0	0
none	2015	pfubp1	Pfubp1-Pro1996Leu	Pro1996Leu	14	14	0	0	0	0
none	2015	pfubp1	Pfubp1-Pro1996Thr	Pro1996Thr	14	14	0	0	0	0
none	2015	pfubp1	Pfubp1-Pro3000Thr	Pro3000Thr	13	13	0	0	0	0
none	2015	pfubp1	Pfubp1-Pro960His	Pro960His	10	10	0	0	0	0
none	2015	pfubp1	Pfubp1-Pro960Thr	Pro960Thr	10	10	0	0	0	0
none	2015	pfubp1	Pfubp1-Ser1037Pro	Ser1037Pro	12	12	0	0	0	0
none	2015	pfubp1	Pfubp1-Ser1103Leu	Ser1103Leu	14	14	0	0	0	0
none	2015	pfubp1	Pfubp1-Ser1121Tyr	Ser1121Tyr	10	10	0	0	0	0
none	2015	pfubp1	Pfubp1-Ser1163Arg	Ser1163Arg	14	14	0	0	0	0
none	2015	pfubp1	Pfubp1-Ser1168Arg	Ser1168Arg	14	14	0	0	0	0
none	2015	pfubp1	Pfubp1-Ser1328Ile	Ser1328Ile	12	12	0	0	0	0
none	2015	pfubp1	Pfubp1-Ser13Leu	Ser13Leu	13	13	0	0	0	0
none	2015	pfubp1	Pfubp1-Ser1472Tyr	Ser1472Tyr	12	12	0	0	0	0
none	2015	pfubp1	Pfubp1-Ser149Phe	Ser149Phe	11	11	0	0	0	0
none	2015	pfubp1	Pfubp1-Ser149fs	Ser149fs	11	11	0	0	0	0
none	2015	pfubp1	Pfubp1-Ser159Ile	Ser159Ile	11	11	0	0	0	0
none	2015	pfubp1	Pfubp1-Ser171Arg	Ser171Arg	14	14	0	0	0	0
none	2015	pfubp1	Pfubp1-Ser171Ile	Ser171Ile	14	14	0	0	0	0
none	2015	pfubp1	Pfubp1-Ser1979Asn	Ser1979Asn	14	14	0	0	0	0
none	2015	pfubp1	Pfubp1-Ser2021Thr	Ser2021Thr	14	14	0	0	0	0
none	2015	pfubp1	Pfubp1-Ser2273Asn	Ser2273Asn	12	12	0	0	0	0
none	2015	pfubp1	Pfubp1-Ser227_Tyr234dup	Ser227_Tyr234dup	3	3	0	0	0	0
none	2015	pfubp1	Pfubp1-Ser2635Asn	Ser2635Asn	12	12	0	0	0	0
none	2015	pfubp1	Pfubp1-Ser2635Cys	Ser2635Cys	12	12	0	0	0	0
none	2015	pfubp1	Pfubp1-Ser2648Asn	Ser2648Asn	12	12	0	0	0	0
none	2015	pfubp1	Pfubp1-Ser281Ala	Ser281Ala	9	9	9	0	100	0
none	2015	pfubp1	Pfubp1-Ser281Thr	Ser281Thr	2	2	0	0	0	0
none	2015	pfubp1	Pfubp1-Ser286Ile	Ser286Ile	10	10	0	0	0	0
none	2015	pfubp1	Pfubp1-Ser2946Cys	Ser2946Cys	13	13	0	0	0	0
none	2015	pfubp1	Pfubp1-Ser2dup	Ser2dup	13	13	0	0	0	0
none	2015	pfubp1	Pfubp1-Ser3019Thr	Ser3019Thr	14	14	0	0	0	0
none	2015	pfubp1	Pfubp1-Ser3062Arg	Ser3062Arg	13	13	3	0	23.0769	0
none	2015	pfubp1	Pfubp1-Ser3062Gly	Ser3062Gly	13	13	1	0	7.69231	0
none	2015	pfubp1	Pfubp1-Ser3103Asn	Ser3103Asn	8	8	7	0	87.5	0
none	2015	pfubp1	Pfubp1-Ser3103Ile	Ser3103Ile	2	2	0	0	0	0
none	2015	pfubp1	Pfubp1-Ser3112Asn	Ser3112Asn	10	10	4	0	40	0
none	2015	pfubp1	Pfubp1-Ser3121Asn	Ser3121Asn	10	10	2	0	20	0
none	2015	pfubp1	Pfubp1-Ser354Asn	Ser354Asn	4	4	0	0	0	0
none	2015	pfubp1	Pfubp1-Ser354Asp	Ser354Asp	4	4	0	0	0	0
none	2015	pfubp1	Pfubp1-Ser372del	Ser372del	1	1	0	0	0	0
none	2015	pfubp1	Pfubp1-Ser904Asn	Ser904Asn	13	13	0	0	0	0
none	2015	pfubp1	Pfubp1-Thr1237Ile	Thr1237Ile	12	12	0	0	0	0
none	2015	pfubp1	Pfubp1-Thr1500Ala	Thr1500Ala	14	14	0	0	0	0
none	2015	pfubp1	Pfubp1-Thr160Ile	Thr160Ile	11	11	0	0	0	0
none	2015	pfubp1	Pfubp1-Thr1612Ala	Thr1612Ala	12	12	0	0	0	0
none	2015	pfubp1	Pfubp1-Thr1675Ala	Thr1675Ala	14	14	0	0	0	0
none	2015	pfubp1	Pfubp1-Thr2360Pro	Thr2360Pro	12	12	4	0	33.3333	0
none	2015	pfubp1	Pfubp1-Thr275Lys	Thr275Lys	1	1	1	0	100	0
none	2015	pfubp1	Pfubp1-Thr2974Ile	Thr2974Ile	11	11	0	0	0	0
none	2015	pfubp1	Pfubp1-Thr3018Ile	Thr3018Ile	14	14	0	0	0	0
none	2015	pfubp1	Pfubp1-Thr444Lys	Thr444Lys	9	9	2	0	22.2222	0
none	2015	pfubp1	Pfubp1-Thr807Pro	Thr807Pro	8	8	0	0	0	0
none	2015	pfubp1	Pfubp1-Trp502Cys	Trp502Cys	13	13	1	0	7.69231	0
none	2015	pfubp1	Pfubp1-Tyr1087His	Tyr1087His	14	14	0	0	0	0
none	2015	pfubp1	Pfubp1-Tyr1307His	Tyr1307His	12	12	0	0	0	0
none	2015	pfubp1	Pfubp1-Tyr1462His	Tyr1462His	12	12	0	0	0	0
none	2015	pfubp1	Pfubp1-Tyr1521Asn	Tyr1521Asn	9	9	0	0	0	0
none	2015	pfubp1	Pfubp1-Tyr1521His	Tyr1521His	9	9	0	0	0	0
none	2015	pfubp1	Pfubp1-Tyr1527_Glu1528insAspLysTyrGluLysTyr	Tyr1527_Glu1528insAspLysTyrGluLysTyr	10	10	1	0	10	0
none	2015	pfubp1	Pfubp1-Tyr1530_Glu1531insAspLysTyr	Tyr1530_Glu1531insAspLysTyr	9	9	0	0	0	0
none	2015	pfubp1	Pfubp1-Tyr1533_Lys1538del	Tyr1533_Lys1538del	9	9	0	0	0	0
none	2015	pfubp1	Pfubp1-Tyr1536_Lys1541del	Tyr1536_Lys1541del	9	9	0	0	0	0
none	2015	pfubp1	Pfubp1-Tyr155*	Tyr155*	11	11	0	0	0	0
none	2015	pfubp1	Pfubp1-Tyr1556Cys	Tyr1556Cys	11	11	0	0	0	0
none	2015	pfubp1	Pfubp1-Tyr1882Cys	Tyr1882Cys	13	13	0	0	0	0
none	2015	pfubp1	Pfubp1-Tyr1969Asp	Tyr1969Asp	11	11	0	0	0	0
none	2015	pfubp1	Pfubp1-Tyr1969_Asp1975dup	Tyr1969_Asp1975dup	11	11	0	0	0	0
none	2015	pfubp1	Pfubp1-Tyr2751Phe	Tyr2751Phe	13	13	0	0	0	0
none	2015	pfubp1	Pfubp1-Tyr279Ser	Tyr279Ser	3	3	1	0	33.3333	0
none	2015	pfubp1	Pfubp1-Tyr2822Cys	Tyr2822Cys	10	10	1	0	10	0
none	2015	pfubp1	Pfubp1-Tyr2822Gly	Tyr2822Gly	9	9	0	0	0	0
none	2015	pfubp1	Pfubp1-Tyr2826_Glu2827insGluGlnLysTyr	Tyr2826_Glu2827insGluGlnLysTyr	10	10	3	0	30	0
none	2015	pfubp1	Pfubp1-Tyr2826_Glu2827insGluGlnLysTyrGluGlnLysTyr	Tyr2826_Glu2827insGluGlnLysTyrGluGlnLysTyr	11	11	2	0	18.1818	0
none	2015	pfubp1	Pfubp1-Tyr2826_Glu2827insGluGlnLysTyrGluGlnLysTyrGluGlnLysTyr	Tyr2826_Glu2827insGluGlnLysTyrGluGlnLysTyrGluGlnLysTyr	9	9	0	0	0	0
none	2015	pfubp1	Pfubp1-Tyr3352Cys	Tyr3352Cys	12	12	0	0	0	0
none	2015	pfubp1	Pfubp1-Tyr471_Asn474delinsTerAsnTyr	Tyr471_Asn474delinsTerAsnTyr	2	2	0	0	0	0
none	2015	pfubp1	Pfubp1-Tyr471_Asn475delinsTerAsnTyr	Tyr471_Asn475delinsTerAsnTyr	2	2	0	0	0	0
none	2015	pfubp1	Pfubp1-Tyr473_Asn474del	Tyr473_Asn474del	2	2	0	0	0	0
none	2015	pfubp1	Pfubp1-Tyr473_Asn475del	Tyr473_Asn475del	2	2	0	0	0	0
none	2015	pfubp1	Pfubp1-Tyr473del	Tyr473del	2	2	0	0	0	0
none	2015	pfubp1	Pfubp1-Tyr615His	Tyr615His	12	12	12	0	100	0
none	2015	pfubp1	Pfubp1-Val1072Leu	Val1072Leu	14	14	0	0	0	0
none	2015	pfubp1	Pfubp1-Val1211Gly	Val1211Gly	14	14	0	0	0	0
none	2015	pfubp1	Pfubp1-Val2073Ile	Val2073Ile	13	13	0	0	0	0
none	2015	pfubp1	Pfubp1-Val2653Ala	Val2653Ala	12	12	0	0	0	0
none	2015	pfubp1	Pfubp1-Val2957_Asn2962dup	Val2957_Asn2962dup	13	13	0	0	0	0
none	2015	pfubp1	Pfubp1-Val3072Ala	Val3072Ala	12	12	0	0	0	0
none	2015	pfubp1	Pfubp1-Val627Ile	Val627Ile	12	12	0	0	0	0
none	2015	pfubp1	Pfubp1-Val666Ile	Val666Ile	13	13	0	0	0	0
none	2015	pfubp1	Pfubp1-Val708Ala	Val708Ala	12	12	0	0	0	0
none	2015	pfubp1	Pfubp1-Val739Leu	Val739Leu	14	14	0	0	0	0
none	2015	pfubp1	Pfubp1-Val739Met	Val739Met	14	14	0	0	0	0
none	2015	atp6	atp6-Ala621Asp	Ala621Asp	14	14	0	0	0	0
none	2015	atp6	atp6-Ala623Glu	Ala623Glu	14	14	2	0	14.2857	0
none	2015	atp6	atp6-Ala630Asp	Ala630Asp	14	14	0	0	0	0
none	2015	atp6	atp6-Ala630Ser	Ala630Ser	14	14	0	0	0	0
none	2015	atp6	atp6-Ala630Thr	Ala630Thr	14	14	0	0	0	0
none	2015	atp6	atp6-Asn569Lys	Asn569Lys	14	14	5	0	35.7143	0
none	2015	atp6	atp6-Asn569Ser	Asn569Ser	14	14	0	0	0	0
none	2015	atp6	atp6-Asn644Ile	Asn644Ile	14	14	0	0	0	0
none	2015	atp6	atp6-Asp436Tyr	Asp436Tyr	14	14	0	0	0	0
none	2015	atp6	atp6-Gln266Glu	Gln266Glu	14	14	0	0	0	0
none	2015	atp6	atp6-Glu431Lys	Glu431Lys	14	14	2	0	14.2857	0
none	2015	atp6	atp6-Glu605Asp	Glu605Asp	14	14	0	0	0	0
none	2015	atp6	atp6-Glu643Gln	Glu643Gln	14	14	0	0	0	0
none	2015	atp6	atp6-Gly627Arg	Gly627Arg	14	14	0	0	0	0
none	2015	atp6	atp6-Gly639Asp	Gly639Asp	14	14	0	0	0	0
none	2015	atp6	atp6-His243Tyr	His243Tyr	14	14	0	0	0	0
none	2015	atp6	atp6-His647Asn	His647Asn	14	14	0	0	0	0
none	2015	atp6	atp6-His747Tyr	His747Tyr	14	14	0	0	0	0
none	2015	atp6	atp6-Leu402Val	Leu402Val	14	14	4	0	28.5714	0
none	2015	atp6	atp6-Lys578Arg	Lys578Arg	14	14	0	0	0	0
none	2015	atp6	atp6-Lys776Asn	Lys776Asn	14	14	0	0	0	0
none	2015	atp6	atp6-Ser379Phe	Ser379Phe	14	14	0	0	0	0
none	2015	atp6	atp6-Ser769Asn	Ser769Asn	14	14	0	0	0	0
none	2015	atp6	atp6-Thr427Met	Thr427Met	14	14	0	0	0	0
none	2015	atp6	atp6-Thr570Ile	Thr570Ile	14	14	0	0	0	0
none	2015	atp6	atp6-Thr602Ile	Thr602Ile	14	14	0	0	0	0
none	2015	atp6	atp6-Thr624Ile	Thr624Ile	14	14	0	0	0	0
none	2015	atp6	atp6-Thr635Lys	Thr635Lys	14	14	0	0	0	0
none	2016	pfap2mu	Pfap2mu-Ala236Thr	Ala236Thr	1	1	0	0	0	0
none	2016	pfap2mu	Pfap2mu-Ala337Thr	Ala337Thr	1	1	0	0	0	0
none	2016	pfap2mu	Pfap2mu-Arg146Lys	Arg146Lys	1	1	0	0	0	0
none	2016	pfap2mu	Pfap2mu-Asn184His	Asn184His	1	1	0	0	0	0
none	2016	pfap2mu	Pfap2mu-Asn232_Asn233del	Asn232_Asn233del	1	1	0	0	0	0
none	2016	pfap2mu	Pfap2mu-Asn232_Asn233dup	Asn232_Asn233dup	1	1	0	0	0	0
none	2016	pfap2mu	Pfap2mu-Asn233Lys	Asn233Lys	1	1	0	0	0	0
none	2016	pfap2mu	Pfap2mu-Asn233del	Asn233del	1	1	0	0	0	0
none	2016	pfap2mu	Pfap2mu-Asn233dup	Asn233dup	1	1	0	0	0	0
none	2016	pfap2mu	Pfap2mu-Asn322Ile	Asn322Ile	1	1	0	0	0	0
none	2016	pfap2mu	Pfap2mu-Asn324dup	Asn324dup	1	1	0	0	0	0
none	2016	pfap2mu	Pfap2mu-Asn330dup	Asn330dup	1	1	0	0	0	0
none	2016	pfap2mu	Pfap2mu-Gly315Asp	Gly315Asp	1	1	0	0	0	0
none	2016	pfap2mu	Pfap2mu-Ile226_Asn227insAsn	Ile226_Asn227insAsn	1	1	0	0	0	0
none	2016	pfap2mu	Pfap2mu-Leu518Ile	Leu518Ile	1	1	0	0	0	0
none	2016	pfap2mu	Pfap2mu-Lys199Thr	Lys199Thr	1	1	0	0	0	0
none	2016	pfap2mu	Pfap2mu-Lys209Arg	Lys209Arg	1	1	0	0	0	0
none	2016	pfap2mu	Pfap2mu-Lys234dup	Lys234dup	1	1	1	0	100	0
none	2016	pfap2mu	Pfap2mu-Phe437Leu	Phe437Leu	1	1	0	0	0	0
none	2016	pfap2mu	Pfap2mu-Ser160Asn	Ser160Asn	1	1	0	0	0	0
none	2016	pfap2mu	Pfap2mu-Ser160Thr	Ser160Thr	1	1	0	0	0	0
none	2016	pfap2mu	Pfap2mu-Val127Leu	Val127Leu	1	1	0	0	0	0
none	2016	pfap2mu	Pfap2mu-Val510Ile	Val510Ile	1	1	0	0	0	0
none	2016	pfubp1	Pfubp1-Ala1883Thr	Ala1883Thr	1	1	0	0	0	0
none	2016	pfubp1	Pfubp1-Ala3108Ser	Ala3108Ser	1	1	0	0	0	0
none	2016	pfubp1	Pfubp1-Ala3108Thr	Ala3108Thr	1	1	0	0	0	0
none	2016	pfubp1	Pfubp1-Ala3108Val	Ala3108Val	1	1	0	0	0	0
none	2016	pfubp1	Pfubp1-Ala3117Thr	Ala3117Thr	1	1	0	0	0	0
none	2016	pfubp1	Pfubp1-Arg1117His	Arg1117His	1	1	0	0	0	0
none	2016	pfubp1	Pfubp1-Arg1133Ser	Arg1133Ser	1	1	1	0	100	0
none	2016	pfubp1	Pfubp1-Arg1205Cys	Arg1205Cys	1	1	0	0	0	0
none	2016	pfubp1	Pfubp1-Arg1499His	Arg1499His	1	1	0	0	0	0
none	2016	pfubp1	Pfubp1-Arg1736His	Arg1736His	1	1	0	0	0	0
none	2016	pfubp1	Pfubp1-Arg1736Leu	Arg1736Leu	1	1	0	0	0	0
none	2016	pfubp1	Pfubp1-Arg2226Lys	Arg2226Lys	1	1	0	0	0	0
none	2016	pfubp1	Pfubp1-Arg2229Lys	Arg2229Lys	1	1	0	0	0	0
none	2016	pfubp1	Pfubp1-Arg2238Lys	Arg2238Lys	1	1	1	0	100	0
none	2016	pfubp1	Pfubp1-Arg2361Cys	Arg2361Cys	1	1	0	0	0	0
none	2016	pfubp1	Pfubp1-Arg2396Lys	Arg2396Lys	1	1	0	0	0	0
none	2016	pfubp1	Pfubp1-Arg2643Lys	Arg2643Lys	1	1	0	0	0	0
none	2016	pfubp1	Pfubp1-Arg3053Cys	Arg3053Cys	1	1	0	0	0	0
none	2016	pfubp1	Pfubp1-Arg3086His	Arg3086His	1	1	0	0	0	0
none	2016	pfubp1	Pfubp1-Arg3119Cys	Arg3119Cys	1	1	0	0	0	0
none	2016	pfubp1	Pfubp1-Asn1301Ser	Asn1301Ser	1	1	0	0	0	0
none	2016	pfubp1	Pfubp1-Asn1375fs	Asn1375fs	1	1	0	0	0	0
none	2016	pfubp1	Pfubp1-Asn1380fs	Asn1380fs	1	1	0	0	0	0
none	2016	pfubp1	Pfubp1-Asn157Lys	Asn157Lys	1	1	0	0	0	0
none	2016	pfubp1	Pfubp1-Asn1582His	Asn1582His	1	1	0	0	0	0
none	2016	pfubp1	Pfubp1-Asn1690Tyr	Asn1690Tyr	1	1	0	0	0	0
none	2016	pfubp1	Pfubp1-Asn1714dup	Asn1714dup	1	1	1	0	100	0
none	2016	pfubp1	Pfubp1-Asn172Tyr	Asn172Tyr	1	1	0	0	0	0
none	2016	pfubp1	Pfubp1-Asn1743del	Asn1743del	1	1	0	0	0	0
none	2016	pfubp1	Pfubp1-Asn178Ser	Asn178Ser	1	1	0	0	0	0
none	2016	pfubp1	Pfubp1-Asn1942Lys	Asn1942Lys	1	1	0	0	0	0
none	2016	pfubp1	Pfubp1-Asn1951fs	Asn1951fs	1	1	0	0	0	0
none	2016	pfubp1	Pfubp1-Asn1958fs	Asn1958fs	1	1	0	0	0	0
none	2016	pfubp1	Pfubp1-Asn1963Lys	Asn1963Lys	1	1	0	0	0	0
none	2016	pfubp1	Pfubp1-Asn1966Lys	Asn1966Lys	1	1	0	0	0	0
none	2016	pfubp1	Pfubp1-Asn198_Asn200delinsLys	Asn198_Asn200delinsLys	1	1	0	0	0	0
none	2016	pfubp1	Pfubp1-Asn204_Asn208del	Asn204_Asn208del	1	1	0	0	0	0
none	2016	pfubp1	Pfubp1-Asn205_Asn208del	Asn205_Asn208del	1	1	0	0	0	0
none	2016	pfubp1	Pfubp1-Asn205_Asn208dup	Asn205_Asn208dup	1	1	0	0	0	0
none	2016	pfubp1	Pfubp1-Asn206_Asn208del	Asn206_Asn208del	1	1	0	0	0	0
none	2016	pfubp1	Pfubp1-Asn206_Asn208dup	Asn206_Asn208dup	1	1	1	0	100	0
none	2016	pfubp1	Pfubp1-Asn207_Asn208del	Asn207_Asn208del	1	1	1	0	100	0
none	2016	pfubp1	Pfubp1-Asn207_Asn208dup	Asn207_Asn208dup	1	1	1	0	100	0
none	2016	pfubp1	Pfubp1-Asn208del	Asn208del	1	1	1	0	100	0
none	2016	pfubp1	Pfubp1-Asn208dup	Asn208dup	1	1	0	0	0	0
none	2016	pfubp1	Pfubp1-Asn230_Asn233dup	Asn230_Asn233dup	1	1	1	0	100	0
none	2016	pfubp1	Pfubp1-Asn233_Tyr234insAsnSerIleAsnAsnSerIleAsn	Asn233_Tyr234insAsnSerIleAsnAsnSerIleAsn	1	1	1	0	100	0
none	2016	pfubp1	Pfubp1-Asn2359Lys	Asn2359Lys	1	1	0	0	0	0
none	2016	pfubp1	Pfubp1-Asn2359Thr	Asn2359Thr	1	1	0	0	0	0
none	2016	pfubp1	Pfubp1-Asn244fs	Asn244fs	1	1	0	0	0	0
none	2016	pfubp1	Pfubp1-Asn2524Ile	Asn2524Ile	1	1	0	0	0	0
none	2016	pfubp1	Pfubp1-Asn2526Ile	Asn2526Ile	1	1	0	0	0	0
none	2016	pfubp1	Pfubp1-Asn25_Asn26del	Asn25_Asn26del	1	1	1	0	100	0
none	2016	pfubp1	Pfubp1-Asn2662Tyr	Asn2662Tyr	1	1	0	0	0	0
none	2016	pfubp1	Pfubp1-Asn26del	Asn26del	1	1	1	0	100	0
none	2016	pfubp1	Pfubp1-Asn274fs	Asn274fs	1	1	1	0	100	0
none	2016	pfubp1	Pfubp1-Asn2788dup	Asn2788dup	1	1	0	0	0	0
none	2016	pfubp1	Pfubp1-Asn2813Lys	Asn2813Lys	1	1	0	0	0	0
none	2016	pfubp1	Pfubp1-Asn2859Ser	Asn2859Ser	1	1	0	0	0	0
none	2016	pfubp1	Pfubp1-Asn2873Ile	Asn2873Ile	1	1	0	0	0	0
none	2016	pfubp1	Pfubp1-Asn2982Lys	Asn2982Lys	1	1	0	0	0	0
none	2016	pfubp1	Pfubp1-Asn2991Lys	Asn2991Lys	1	1	0	0	0	0
none	2016	pfubp1	Pfubp1-Asn300Lys	Asn300Lys	1	1	0	0	0	0
none	2016	pfubp1	Pfubp1-Asn300fs	Asn300fs	1	1	0	0	0	0
none	2016	pfubp1	Pfubp1-Asn304_Lys307del	Asn304_Lys307del	1	1	0	0	0	0
none	2016	pfubp1	Pfubp1-Asn304fs	Asn304fs	1	1	0	0	0	0
none	2016	pfubp1	Pfubp1-Asn305Lys	Asn305Lys	1	1	0	0	0	0
none	2016	pfubp1	Pfubp1-Asn305_Asn314del	Asn305_Asn314del	1	1	0	0	0	0
none	2016	pfubp1	Pfubp1-Asn305fs	Asn305fs	1	1	0	0	0	0
none	2016	pfubp1	Pfubp1-Asn3094Ser	Asn3094Ser	1	1	0	0	0	0
none	2016	pfubp1	Pfubp1-Asn3106Asp	Asn3106Asp	1	1	0	0	0	0
none	2016	pfubp1	Pfubp1-Asn314fs	Asn314fs	1	1	0	0	0	0
none	2016	pfubp1	Pfubp1-Asn319Lys	Asn319Lys	1	1	0	0	0	0
none	2016	pfubp1	Pfubp1-Asn339Asp	Asn339Asp	1	1	0	0	0	0
none	2016	pfubp1	Pfubp1-Asn339_Asp342dup	Asn339_Asp342dup	1	1	0	0	0	0
none	2016	pfubp1	Pfubp1-Asn339_Asp343del	Asn339_Asp343del	1	1	0	0	0	0
none	2016	pfubp1	Pfubp1-Asn339_Ser345delinsAspAsn	Asn339_Ser345delinsAspAsn	1	1	0	0	0	0
none	2016	pfubp1	Pfubp1-Asn339_Ser345delinsAspAsnAsnAspAsnAsnAsnAspAspAspAsp	Asn339_Ser345delinsAspAsnAsnAspAsnAsnAsnAspAspAspAsp	1	1	0	0	0	0
none	2016	pfubp1	Pfubp1-Asn339_Ser345delinsAspAsnAsnAspAspAsn	Asn339_Ser345delinsAspAsnAsnAspAspAsn	1	1	0	0	0	0
none	2016	pfubp1	Pfubp1-Asn347Asp	Asn347Asp	1	1	0	0	0	0
none	2016	pfubp1	Pfubp1-Asn347_Asn348insAsp	Asn347_Asn348insAsp	1	1	0	0	0	0
none	2016	pfubp1	Pfubp1-Asn348Asp	Asn348Asp	1	1	0	0	0	0
none	2016	pfubp1	Pfubp1-Asn482dup	Asn482dup	1	1	1	0	100	0
none	2016	pfubp1	Pfubp1-Asn638Asp	Asn638Asp	1	1	0	0	0	0
none	2016	pfubp1	Pfubp1-Asn640Lys	Asn640Lys	1	1	0	0	0	0
none	2016	pfubp1	Pfubp1-Asn759_Asp763del	Asn759_Asp763del	1	1	0	0	0	0
none	2016	pfubp1	Pfubp1-Asn759_Asp763dup	Asn759_Asp763dup	1	1	0	0	0	0
none	2016	pfubp1	Pfubp1-Asn846Lys	Asn846Lys	1	1	0	0	0	0
none	2016	pfubp1	Pfubp1-Asn846fs	Asn846fs	1	1	0	0	0	0
none	2016	pfubp1	Pfubp1-Asn907fs	Asn907fs	1	1	0	0	0	0
none	2016	pfubp1	Pfubp1-Asn912Tyr	Asn912Tyr	1	1	0	0	0	0
none	2016	pfubp1	Pfubp1-Asn917Lys	Asn917Lys	1	1	1	0	100	0
none	2016	pfubp1	Pfubp1-Asn920Asp	Asn920Asp	1	1	0	0	0	0
none	2016	pfubp1	Pfubp1-Asn964_Lys968delinsLysLysAsnIle	Asn964_Lys968delinsLysLysAsnIle	1	1	0	0	0	0
none	2016	pfubp1	Pfubp1-Asn964_Lys968delinsLysLysLysIle	Asn964_Lys968delinsLysLysLysIle	1	1	0	0	0	0
none	2016	pfubp1	Pfubp1-Asn964fs	Asn964fs	1	1	0	0	0	0
none	2016	pfubp1	Pfubp1-Asn977Lys	Asn977Lys	1	1	0	0	0	0
none	2016	pfubp1	Pfubp1-Asn977del	Asn977del	1	1	0	0	0	0
none	2016	pfubp1	Pfubp1-Asn977fs	Asn977fs	1	1	0	0	0	0
none	2016	pfubp1	Pfubp1-Asp1073His	Asp1073His	1	1	0	0	0	0
none	2016	pfubp1	Pfubp1-Asp110Glu	Asp110Glu	1	1	0	0	0	0
none	2016	pfubp1	Pfubp1-Asp1155fs	Asp1155fs	1	1	0	0	0	0
none	2016	pfubp1	Pfubp1-Asp1220Gly	Asp1220Gly	1	1	0	0	0	0
none	2016	pfubp1	Pfubp1-Asp1315His	Asp1315His	1	1	0	0	0	0
none	2016	pfubp1	Pfubp1-Asp1485Asn	Asp1485Asn	1	1	0	0	0	0
none	2016	pfubp1	Pfubp1-Asp1485His	Asp1485His	1	1	0	0	0	0
none	2016	pfubp1	Pfubp1-Asp1485Tyr	Asp1485Tyr	1	1	0	0	0	0
none	2016	pfubp1	Pfubp1-Asp1510Asn	Asp1510Asn	1	1	0	0	0	0
none	2016	pfubp1	Pfubp1-Asp1525_Tyr1527del	Asp1525_Tyr1527del	1	1	1	0	100	0
none	2016	pfubp1	Pfubp1-Asp158Asn	Asp158Asn	1	1	0	0	0	0
none	2016	pfubp1	Pfubp1-Asp1674Gly	Asp1674Gly	1	1	0	0	0	0
none	2016	pfubp1	Pfubp1-Asp168His	Asp168His	1	1	1	0	100	0
none	2016	pfubp1	Pfubp1-Asp180Tyr	Asp180Tyr	1	1	0	0	0	0
none	2016	pfubp1	Pfubp1-Asp1878Glu	Asp1878Glu	1	1	0	0	0	0
none	2016	pfubp1	Pfubp1-Asp1975fs	Asp1975fs	1	1	0	0	0	0
none	2016	pfubp1	Pfubp1-Asp1977Ala	Asp1977Ala	1	1	0	0	0	0
none	2016	pfubp1	Pfubp1-Asp2026Val	Asp2026Val	1	1	0	0	0	0
none	2016	pfubp1	Pfubp1-Asp215Tyr	Asp215Tyr	1	1	1	0	100	0
none	2016	pfubp1	Pfubp1-Asp2756Gly	Asp2756Gly	1	1	0	0	0	0
none	2016	pfubp1	Pfubp1-Asp280Ala	Asp280Ala	1	1	0	0	0	0
none	2016	pfubp1	Pfubp1-Asp287Asn	Asp287Asn	1	1	0	0	0	0
none	2016	pfubp1	Pfubp1-Asp287Tyr	Asp287Tyr	1	1	0	0	0	0
none	2016	pfubp1	Pfubp1-Asp3136Asn	Asp3136Asn	1	1	0	0	0	0
none	2016	pfubp1	Pfubp1-Asp333_Asp334insAsnAsn	Asp333_Asp334insAsnAsn	1	1	0	0	0	0
none	2016	pfubp1	Pfubp1-Asp334_Ser345delinsAsnAsnAspAspAsnAsnAspAsnAsnAsnAspAspAspAsp	Asp334_Ser345delinsAsnAsnAspAspAsnAsnAspAsnAsnAsnAspAspAspAsp	1	1	0	0	0	0
none	2016	pfubp1	Pfubp1-Asp338Asn	Asp338Asn	1	1	0	0	0	0
none	2016	pfubp1	Pfubp1-Asp338_Asn339insAsnAsnAsnAsp	Asp338_Asn339insAsnAsnAsnAsp	1	1	0	0	0	0
none	2016	pfubp1	Pfubp1-Asp338_Asn339insAspAsnAsnAsp	Asp338_Asn339insAspAsnAsnAsp	1	1	1	0	100	0
none	2016	pfubp1	Pfubp1-Asp338_Asp342delinsVal	Asp338_Asp342delinsVal	1	1	0	0	0	0
none	2016	pfubp1	Pfubp1-Asp342_Asp343insAsnAsnAsnAsp	Asp342_Asp343insAsnAsnAsnAsp	1	1	0	0	0	0
none	2016	pfubp1	Pfubp1-Asp351Asn	Asp351Asn	1	1	0	0	0	0
none	2016	pfubp1	Pfubp1-Asp353del	Asp353del	1	1	0	0	0	0
none	2016	pfubp1	Pfubp1-Asp41Gly	Asp41Gly	1	1	0	0	0	0
none	2016	pfubp1	Pfubp1-Asp747Gly	Asp747Gly	1	1	0	0	0	0
none	2016	pfubp1	Pfubp1-Asp748Tyr	Asp748Tyr	1	1	0	0	0	0
none	2016	pfubp1	Pfubp1-Asp753_Asn754insLysLysGlyGlyAsp	Asp753_Asn754insLysLysGlyGlyAsp	1	1	0	0	0	0
none	2016	pfubp1	Pfubp1-Asp910Asn	Asp910Asn	1	1	0	0	0	0
none	2016	pfubp1	Pfubp1-Cys2546Phe	Cys2546Phe	1	1	0	0	0	0
none	2016	pfubp1	Pfubp1-Cys2818Gly	Cys2818Gly	1	1	0	0	0	0
none	2016	pfubp1	Pfubp1-Cys2818Tyr	Cys2818Tyr	1	1	0	0	0	0
none	2016	pfubp1	Pfubp1-Cys2818_Lys2821dup	Cys2818_Lys2821dup	1	1	1	0	100	0
none	2016	pfubp1	Pfubp1-Cys2818_Lys2825dup	Cys2818_Lys2825dup	1	1	0	0	0	0
none	2016	pfubp1	Pfubp1-Gln1082His	Gln1082His	1	1	0	0	0	0
none	2016	pfubp1	Pfubp1-Gln2812_Asn2813insLysGlyGluGlnAsnGlyGluGln	Gln2812_Asn2813insLysGlyGluGlnAsnGlyGluGln	1	1	0	0	0	0
none	2016	pfubp1	Pfubp1-Gln2824_Glu2827dup	Gln2824_Glu2827dup	1	1	0	0	0	0
none	2016	pfubp1	Pfubp1-Gln740Arg	Gln740Arg	1	1	0	0	0	0
none	2016	pfubp1	Pfubp1-Gln740Lys	Gln740Lys	1	1	0	0	0	0
none	2016	pfubp1	Pfubp1-Gln845fs	Gln845fs	1	1	0	0	0	0
none	2016	pfubp1	Pfubp1-Gln853Leu	Gln853Leu	1	1	0	0	0	0
none	2016	pfubp1	Pfubp1-Glu1011Lys	Glu1011Lys	1	1	0	0	0	0
none	2016	pfubp1	Pfubp1-Glu1085Lys	Glu1085Lys	1	1	0	0	0	0
none	2016	pfubp1	Pfubp1-Glu1218Gly	Glu1218Gly	1	1	0	0	0	0
none	2016	pfubp1	Pfubp1-Glu1509del	Glu1509del	1	1	0	0	0	0
none	2016	pfubp1	Pfubp1-Glu1516_Asn1518del	Glu1516_Asn1518del	1	1	0	0	0	0
none	2016	pfubp1	Pfubp1-Glu1531_Tyr1533dup	Glu1531_Tyr1533dup	1	1	1	0	100	0
none	2016	pfubp1	Pfubp1-Glu154*	Glu154*	1	1	0	0	0	0
none	2016	pfubp1	Pfubp1-Glu154Gln	Glu154Gln	1	1	0	0	0	0
none	2016	pfubp1	Pfubp1-Glu1915Lys	Glu1915Lys	1	1	1	0	100	0
none	2016	pfubp1	Pfubp1-Glu1922Lys	Glu1922Lys	1	1	1	0	100	0
none	2016	pfubp1	Pfubp1-Glu1929Lys	Glu1929Lys	1	1	0	0	0	0
none	2016	pfubp1	Pfubp1-Glu241*	Glu241*	1	1	0	0	0	0
none	2016	pfubp1	Pfubp1-Glu2823_Tyr2826del	Glu2823_Tyr2826del	1	1	0	0	0	0
none	2016	pfubp1	Pfubp1-Glu315Asp	Glu315Asp	1	1	0	0	0	0
none	2016	pfubp1	Pfubp1-Glu317Asp	Glu317Asp	1	1	0	0	0	0
none	2016	pfubp1	Pfubp1-Glu317Val	Glu317Val	1	1	0	0	0	0
none	2016	pfubp1	Pfubp1-Glu440Val	Glu440Val	1	1	0	0	0	0
none	2016	pfubp1	Pfubp1-Glu737del	Glu737del	1	1	0	0	0	0
none	2016	pfubp1	Pfubp1-Glu852Val	Glu852Val	1	1	0	0	0	0
none	2016	pfubp1	Pfubp1-GluTyr154*	GluTyr154*	1	1	0	0	0	0
none	2016	pfubp1	Pfubp1-GluTyrLysAsn154*	GluTyrLysAsn154*	1	1	0	0	0	0
none	2016	pfubp1	Pfubp1-Gly1281Cys	Gly1281Cys	1	1	0	0	0	0
none	2016	pfubp1	Pfubp1-Gly1281Ser	Gly1281Ser	1	1	0	0	0	0
none	2016	pfubp1	Pfubp1-Gly1620Glu	Gly1620Glu	1	1	0	0	0	0
none	2016	pfubp1	Pfubp1-Gly170Ala	Gly170Ala	1	1	0	0	0	0
none	2016	pfubp1	Pfubp1-Gly1900Arg	Gly1900Arg	1	1	0	0	0	0
none	2016	pfubp1	Pfubp1-Gly2806Val	Gly2806Val	1	1	0	0	0	0
none	2016	pfubp1	Pfubp1-Gly2810Cys	Gly2810Cys	1	1	0	0	0	0
none	2016	pfubp1	Pfubp1-Gly2814Cys	Gly2814Cys	1	1	0	0	0	0
none	2016	pfubp1	Pfubp1-Gly2814Tyr	Gly2814Tyr	1	1	0	0	0	0
none	2016	pfubp1	Pfubp1-Gly310fs	Gly310fs	1	1	0	0	0	0
none	2016	pfubp1	Pfubp1-His1091Leu	His1091Leu	1	1	0	0	0	0
none	2016	pfubp1	Pfubp1-His1107Tyr	His1107Tyr	1	1	0	0	0	0
none	2016	pfubp1	Pfubp1-His1161Tyr	His1161Tyr	1	1	0	0	0	0
none	2016	pfubp1	Pfubp1-His1406Leu	His1406Leu	1	1	0	0	0	0
none	2016	pfubp1	Pfubp1-His2001Gln	His2001Gln	1	1	0	0	0	0
none	2016	pfubp1	Pfubp1-His2246Tyr	His2246Tyr	1	1	0	0	0	0
none	2016	pfubp1	Pfubp1-His224Gln	His224Gln	1	1	0	0	0	0
none	2016	pfubp1	Pfubp1-His238Asp	His238Asp	1	1	0	0	0	0
none	2016	pfubp1	Pfubp1-His2552Tyr	His2552Tyr	1	1	0	0	0	0
none	2016	pfubp1	Pfubp1-His2577Asn	His2577Asn	1	1	0	0	0	0
none	2016	pfubp1	Pfubp1-His2577Tyr	His2577Tyr	1	1	0	0	0	0
none	2016	pfubp1	Pfubp1-His3074Arg	His3074Arg	1	1	0	0	0	0
none	2016	pfubp1	Pfubp1-His3083Arg	His3083Arg	1	1	0	0	0	0
none	2016	pfubp1	Pfubp1-His3107Gly	His3107Gly	1	1	0	0	0	0
none	2016	pfubp1	Pfubp1-His504Tyr	His504Tyr	1	1	0	0	0	0
none	2016	pfubp1	Pfubp1-His90Tyr	His90Tyr	1	1	0	0	0	0
none	2016	pfubp1	Pfubp1-Ile1210Met	Ile1210Met	1	1	0	0	0	0
none	2016	pfubp1	Pfubp1-Ile1787Met	Ile1787Met	1	1	0	0	0	0
none	2016	pfubp1	Pfubp1-Ile1874Val	Ile1874Val	1	1	0	0	0	0
none	2016	pfubp1	Pfubp1-Ile1980Thr	Ile1980Thr	1	1	0	0	0	0
none	2016	pfubp1	Pfubp1-Ile2864Thr	Ile2864Thr	1	1	0	0	0	0
none	2016	pfubp1	Pfubp1-Ile2963Thr	Ile2963Thr	1	1	0	0	0	0
none	2016	pfubp1	Pfubp1-Ile2963Val	Ile2963Val	1	1	0	0	0	0
none	2016	pfubp1	Pfubp1-Ile808Phe	Ile808Phe	1	1	0	0	0	0
none	2016	pfubp1	Pfubp1-Ile959Met	Ile959Met	1	1	0	0	0	0
none	2016	pfubp1	Pfubp1-Leu2006Pro	Leu2006Pro	1	1	0	0	0	0
none	2016	pfubp1	Pfubp1-Leu2258Ile	Leu2258Ile	1	1	0	0	0	0
none	2016	pfubp1	Pfubp1-Leu58Ser	Leu58Ser	1	1	0	0	0	0
none	2016	pfubp1	Pfubp1-Leu978fs	Leu978fs	1	1	0	0	0	0
none	2016	pfubp1	Pfubp1-Lys1061_Asn1064dup	Lys1061_Asn1064dup	1	1	0	0	0	0
none	2016	pfubp1	Pfubp1-Lys1063_Asn1064del	Lys1063_Asn1064del	1	1	1	0	100	0
none	2016	pfubp1	Pfubp1-Lys1086Arg	Lys1086Arg	1	1	0	0	0	0
none	2016	pfubp1	Pfubp1-Lys1193Thr	Lys1193Thr	1	1	1	0	100	0
none	2016	pfubp1	Pfubp1-Lys1312_Asp1317dup	Lys1312_Asp1317dup	1	1	0	0	0	0
none	2016	pfubp1	Pfubp1-Lys1314_Asp1317dup	Lys1314_Asp1317dup	1	1	0	0	0	0
none	2016	pfubp1	Pfubp1-Lys1316_Asp1317del	Lys1316_Asp1317del	1	1	1	0	100	0
none	2016	pfubp1	Pfubp1-Lys1316_Asp1317dup	Lys1316_Asp1317dup	1	1	0	0	0	0
none	2016	pfubp1	Pfubp1-Lys1376Gln	Lys1376Gln	1	1	0	0	0	0
none	2016	pfubp1	Pfubp1-Lys147Asn	Lys147Asn	1	1	0	0	0	0
none	2016	pfubp1	Pfubp1-Lys1507_Asn1518del	Lys1507_Asn1518del	1	1	0	0	0	0
none	2016	pfubp1	Pfubp1-Lys1649Asn	Lys1649Asn	1	1	0	0	0	0
none	2016	pfubp1	Pfubp1-Lys165Asn	Lys165Asn	1	1	0	0	0	0
none	2016	pfubp1	Pfubp1-Lys165Thr	Lys165Thr	1	1	0	0	0	0
none	2016	pfubp1	Pfubp1-Lys166Asn	Lys166Asn	1	1	0	0	0	0
none	2016	pfubp1	Pfubp1-Lys166Met	Lys166Met	1	1	0	0	0	0
none	2016	pfubp1	Pfubp1-Lys166Thr	Lys166Thr	1	1	0	0	0	0
none	2016	pfubp1	Pfubp1-Lys167Asn	Lys167Asn	1	1	0	0	0	0
none	2016	pfubp1	Pfubp1-Lys167Thr	Lys167Thr	1	1	0	0	0	0
none	2016	pfubp1	Pfubp1-Lys1914Asn	Lys1914Asn	1	1	1	0	100	0
none	2016	pfubp1	Pfubp1-Lys1921Asn	Lys1921Asn	1	1	1	0	100	0
none	2016	pfubp1	Pfubp1-Lys1928Asn	Lys1928Asn	1	1	0	0	0	0
none	2016	pfubp1	Pfubp1-Lys1943Glu	Lys1943Glu	1	1	0	0	0	0
none	2016	pfubp1	Pfubp1-Lys1949Asn	Lys1949Asn	1	1	0	0	0	0
none	2016	pfubp1	Pfubp1-Lys1956Arg	Lys1956Arg	1	1	0	0	0	0
none	2016	pfubp1	Pfubp1-Lys1956Asn	Lys1956Asn	1	1	0	0	0	0
none	2016	pfubp1	Pfubp1-Lys1957Glu	Lys1957Glu	1	1	0	0	0	0
none	2016	pfubp1	Pfubp1-Lys1964_Asn1970del	Lys1964_Asn1970del	1	1	0	0	0	0
none	2016	pfubp1	Pfubp1-Lys1987Asn	Lys1987Asn	1	1	0	0	0	0
none	2016	pfubp1	Pfubp1-Lys2657Asn	Lys2657Asn	1	1	0	0	0	0
none	2016	pfubp1	Pfubp1-Lys2805Asn	Lys2805Asn	1	1	0	0	0	0
none	2016	pfubp1	Pfubp1-Lys2805Thr	Lys2805Thr	1	1	0	0	0	0
none	2016	pfubp1	Pfubp1-Lys2809Asn	Lys2809Asn	1	1	0	0	0	0
none	2016	pfubp1	Pfubp1-Lys2809_Gln2812del	Lys2809_Gln2812del	1	1	0	0	0	0
none	2016	pfubp1	Pfubp1-Lys2809_Gln2812dup	Lys2809_Gln2812dup	1	1	0	0	0	0
none	2016	pfubp1	Pfubp1-Lys2817Asn	Lys2817Asn	1	1	0	0	0	0
none	2016	pfubp1	Pfubp1-Lys2821Asn	Lys2821Asn	1	1	0	0	0	0
none	2016	pfubp1	Pfubp1-Lys2821_Tyr2822insCysGluGlnLysTyrGluGlnLys	Lys2821_Tyr2822insCysGluGlnLysTyrGluGlnLys	1	1	0	0	0	0
none	2016	pfubp1	Pfubp1-Lys2825_Tyr2826insCysGluGlnLys	Lys2825_Tyr2826insCysGluGlnLys	1	1	0	0	0	0
none	2016	pfubp1	Pfubp1-Lys2843Asn	Lys2843Asn	1	1	0	0	0	0
none	2016	pfubp1	Pfubp1-Lys306Asn	Lys306Asn	1	1	0	0	0	0
none	2016	pfubp1	Pfubp1-Lys307Ile	Lys307Ile	1	1	0	0	0	0
none	2016	pfubp1	Pfubp1-Lys309Asn	Lys309Asn	1	1	0	0	0	0
none	2016	pfubp1	Pfubp1-Lys311Glu	Lys311Glu	1	1	0	0	0	0
none	2016	pfubp1	Pfubp1-Lys311fs	Lys311fs	1	1	0	0	0	0
none	2016	pfubp1	Pfubp1-Lys313Ile	Lys313Ile	1	1	0	0	0	0
none	2016	pfubp1	Pfubp1-Lys460*	Lys460*	1	1	0	0	0	0
none	2016	pfubp1	Pfubp1-Lys750Asn	Lys750Asn	1	1	0	0	0	0
none	2016	pfubp1	Pfubp1-Lys779_Asp793delinsAsnLysAspAspAspAspAspAspAspAspAspAspAspAsn	Lys779_Asp793delinsAsnLysAspAspAspAspAspAspAspAspAspAspAspAsn	1	1	1	0	100	0
none	2016	pfubp1	Pfubp1-Lys844fs	Lys844fs	1	1	0	0	0	0
none	2016	pfubp1	Pfubp1-Lys877Arg	Lys877Arg	1	1	0	0	0	0
none	2016	pfubp1	Pfubp1-Lys895Asn	Lys895Asn	1	1	0	0	0	0
none	2016	pfubp1	Pfubp1-Lys906Asn	Lys906Asn	1	1	1	0	100	0
none	2016	pfubp1	Pfubp1-Lys976del	Lys976del	1	1	0	0	0	0
none	2016	pfubp1	Pfubp1-Lys976fs	Lys976fs	1	1	1	0	100	0
none	2016	pfubp1	Pfubp1-LysValSerSerLysTyrLeuGlu147*	LysValSerSerLysTyrLeuGlu147*	1	1	0	0	0	0
none	2016	pfubp1	Pfubp1-LysValSerSerLysTyrLeuGluTyr147*	LysValSerSerLysTyrLeuGluTyr147*	1	1	0	0	0	0
none	2016	pfubp1	Pfubp1-LysValSerSerLysTyrLeuGluTyrLysAsn147*	LysValSerSerLysTyrLeuGluTyrLysAsn147*	1	1	0	0	0	0
none	2016	pfubp1	Pfubp1-LysValSerSerLysTyrLeuGluTyrLysAsnAsp147*	LysValSerSerLysTyrLeuGluTyrLysAsnAsp147*	1	1	0	0	0	0
none	2016	pfubp1	Pfubp1-LysValSerSerLysTyrLeuGluTyrLysAsnAspSer147*	LysValSerSerLysTyrLeuGluTyrLysAsnAspSer147*	1	1	0	0	0	0
none	2016	pfubp1	Pfubp1-Met1888Val	Met1888Val	1	1	0	0	0	0
none	2016	pfubp1	Pfubp1-Met2228Leu	Met2228Leu	1	1	0	0	0	0
none	2016	pfubp1	Pfubp1-Met2618Val	Met2618Val	1	1	0	0	0	0
none	2016	pfubp1	Pfubp1-Met2954Val	Met2954Val	1	1	0	0	0	0
none	2016	pfubp1	Pfubp1-Met3078Ile	Met3078Ile	1	1	0	0	0	0
none	2016	pfubp1	Pfubp1-Met3223Ile	Met3223Ile	1	1	0	0	0	0
none	2016	pfubp1	Pfubp1-Met827Val	Met827Val	1	1	0	0	0	0
none	2016	pfubp1	Pfubp1-Phe1407Leu	Phe1407Leu	1	1	0	0	0	0
none	2016	pfubp1	Pfubp1-Phe1739Tyr	Phe1739Tyr	1	1	0	0	0	0
none	2016	pfubp1	Pfubp1-Phe2333Leu	Phe2333Leu	1	1	0	0	0	0
none	2016	pfubp1	Pfubp1-Phe2545Ile	Phe2545Ile	1	1	0	0	0	0
none	2016	pfubp1	Pfubp1-Phe2849Leu	Phe2849Leu	1	1	0	0	0	0
none	2016	pfubp1	Pfubp1-Phe2928Tyr	Phe2928Tyr	1	1	0	0	0	0
none	2016	pfubp1	Pfubp1-Phe692Leu	Phe692Leu	1	1	0	0	0	0
none	2016	pfubp1	Pfubp1-Pro1104His	Pro1104His	1	1	0	0	0	0
none	2016	pfubp1	Pfubp1-Pro1461Ser	Pro1461Ser	1	1	0	0	0	0
none	2016	pfubp1	Pfubp1-Pro1461Thr	Pro1461Thr	1	1	0	0	0	0
none	2016	pfubp1	Pfubp1-Pro1996Leu	Pro1996Leu	1	1	0	0	0	0
none	2016	pfubp1	Pfubp1-Pro1996Thr	Pro1996Thr	1	1	0	0	0	0
none	2016	pfubp1	Pfubp1-Pro3000Thr	Pro3000Thr	1	1	0	0	0	0
none	2016	pfubp1	Pfubp1-Pro960His	Pro960His	1	1	0	0	0	0
none	2016	pfubp1	Pfubp1-Pro960Thr	Pro960Thr	1	1	0	0	0	0
none	2016	pfubp1	Pfubp1-Ser1037Pro	Ser1037Pro	1	1	0	0	0	0
none	2016	pfubp1	Pfubp1-Ser1103Leu	Ser1103Leu	1	1	0	0	0	0
none	2016	pfubp1	Pfubp1-Ser1121Tyr	Ser1121Tyr	1	1	0	0	0	0
none	2016	pfubp1	Pfubp1-Ser1163Arg	Ser1163Arg	1	1	0	0	0	0
none	2016	pfubp1	Pfubp1-Ser1168Arg	Ser1168Arg	1	1	0	0	0	0
none	2016	pfubp1	Pfubp1-Ser1328Ile	Ser1328Ile	1	1	0	0	0	0
none	2016	pfubp1	Pfubp1-Ser13Leu	Ser13Leu	1	1	0	0	0	0
none	2016	pfubp1	Pfubp1-Ser1472Tyr	Ser1472Tyr	1	1	0	0	0	0
none	2016	pfubp1	Pfubp1-Ser149Phe	Ser149Phe	1	1	0	0	0	0
none	2016	pfubp1	Pfubp1-Ser149fs	Ser149fs	1	1	0	0	0	0
none	2016	pfubp1	Pfubp1-Ser159Ile	Ser159Ile	1	1	0	0	0	0
none	2016	pfubp1	Pfubp1-Ser171Arg	Ser171Arg	1	1	0	0	0	0
none	2016	pfubp1	Pfubp1-Ser171Ile	Ser171Ile	1	1	0	0	0	0
none	2016	pfubp1	Pfubp1-Ser1979Asn	Ser1979Asn	1	1	0	0	0	0
none	2016	pfubp1	Pfubp1-Ser2021Thr	Ser2021Thr	1	1	0	0	0	0
none	2016	pfubp1	Pfubp1-Ser2273Asn	Ser2273Asn	1	1	0	0	0	0
none	2016	pfubp1	Pfubp1-Ser2635Asn	Ser2635Asn	1	1	0	0	0	0
none	2016	pfubp1	Pfubp1-Ser2635Cys	Ser2635Cys	1	1	0	0	0	0
none	2016	pfubp1	Pfubp1-Ser2648Asn	Ser2648Asn	1	1	0	0	0	0
none	2016	pfubp1	Pfubp1-Ser281Ala	Ser281Ala	1	1	0	0	0	0
none	2016	pfubp1	Pfubp1-Ser281Thr	Ser281Thr	1	1	0	0	0	0
none	2016	pfubp1	Pfubp1-Ser286Ile	Ser286Ile	1	1	0	0	0	0
none	2016	pfubp1	Pfubp1-Ser2946Cys	Ser2946Cys	1	1	0	0	0	0
none	2016	pfubp1	Pfubp1-Ser2dup	Ser2dup	1	1	1	0	100	0
none	2016	pfubp1	Pfubp1-Ser3019Thr	Ser3019Thr	1	1	0	0	0	0
none	2016	pfubp1	Pfubp1-Ser3062Arg	Ser3062Arg	1	1	0	0	0	0
none	2016	pfubp1	Pfubp1-Ser3062Gly	Ser3062Gly	1	1	0	0	0	0
none	2016	pfubp1	Pfubp1-Ser3103Asn	Ser3103Asn	1	1	1	0	100	0
none	2016	pfubp1	Pfubp1-Ser3103Ile	Ser3103Ile	1	1	0	0	0	0
none	2016	pfubp1	Pfubp1-Ser3112Asn	Ser3112Asn	1	1	0	0	0	0
none	2016	pfubp1	Pfubp1-Ser3121Asn	Ser3121Asn	1	1	1	0	100	0
none	2016	pfubp1	Pfubp1-Ser345Asp	Ser345Asp	1	1	0	0	0	0
none	2016	pfubp1	Pfubp1-Ser354Asn	Ser354Asn	1	1	0	0	0	0
none	2016	pfubp1	Pfubp1-Ser354Asp	Ser354Asp	1	1	0	0	0	0
none	2016	pfubp1	Pfubp1-Ser904Asn	Ser904Asn	1	1	0	0	0	0
none	2016	pfubp1	Pfubp1-Thr1237Ile	Thr1237Ile	1	1	0	0	0	0
none	2016	pfubp1	Pfubp1-Thr1500Ala	Thr1500Ala	1	1	0	0	0	0
none	2016	pfubp1	Pfubp1-Thr160Ile	Thr160Ile	1	1	0	0	0	0
none	2016	pfubp1	Pfubp1-Thr1612Ala	Thr1612Ala	1	1	0	0	0	0
none	2016	pfubp1	Pfubp1-Thr1675Ala	Thr1675Ala	1	1	0	0	0	0
none	2016	pfubp1	Pfubp1-Thr2360Pro	Thr2360Pro	1	1	0	0	0	0
none	2016	pfubp1	Pfubp1-Thr2974Ile	Thr2974Ile	1	1	0	0	0	0
none	2016	pfubp1	Pfubp1-Thr3018Ile	Thr3018Ile	1	1	0	0	0	0
none	2016	pfubp1	Pfubp1-Thr444Lys	Thr444Lys	1	1	0	0	0	0
none	2016	pfubp1	Pfubp1-Thr807Pro	Thr807Pro	1	1	0	0	0	0
none	2016	pfubp1	Pfubp1-Trp502Cys	Trp502Cys	1	1	0	0	0	0
none	2016	pfubp1	Pfubp1-Tyr1087His	Tyr1087His	1	1	0	0	0	0
none	2016	pfubp1	Pfubp1-Tyr1307His	Tyr1307His	1	1	0	0	0	0
none	2016	pfubp1	Pfubp1-Tyr1462His	Tyr1462His	1	1	0	0	0	0
none	2016	pfubp1	Pfubp1-Tyr155*	Tyr155*	1	1	0	0	0	0
none	2016	pfubp1	Pfubp1-Tyr1556Cys	Tyr1556Cys	1	1	0	0	0	0
none	2016	pfubp1	Pfubp1-Tyr1882Cys	Tyr1882Cys	1	1	0	0	0	0
none	2016	pfubp1	Pfubp1-Tyr1969Asp	Tyr1969Asp	1	1	0	0	0	0
none	2016	pfubp1	Pfubp1-Tyr1969_Asp1975dup	Tyr1969_Asp1975dup	1	1	0	0	0	0
none	2016	pfubp1	Pfubp1-Tyr2751Phe	Tyr2751Phe	1	1	0	0	0	0
none	2016	pfubp1	Pfubp1-Tyr279Ser	Tyr279Ser	1	1	0	0	0	0
none	2016	pfubp1	Pfubp1-Tyr2822Cys	Tyr2822Cys	1	1	0	0	0	0
none	2016	pfubp1	Pfubp1-Tyr2822Gly	Tyr2822Gly	1	1	0	0	0	0
none	2016	pfubp1	Pfubp1-Tyr2826_Glu2827insGluGlnLysTyr	Tyr2826_Glu2827insGluGlnLysTyr	1	1	1	0	100	0
none	2016	pfubp1	Pfubp1-Tyr2826_Glu2827insGluGlnLysTyrGluGlnLysTyr	Tyr2826_Glu2827insGluGlnLysTyrGluGlnLysTyr	1	1	0	0	0	0
none	2016	pfubp1	Pfubp1-Tyr2826_Glu2827insGluGlnLysTyrGluGlnLysTyrGluGlnLysTyr	Tyr2826_Glu2827insGluGlnLysTyrGluGlnLysTyrGluGlnLysTyr	1	1	0	0	0	0
none	2016	pfubp1	Pfubp1-Tyr3352Cys	Tyr3352Cys	1	1	0	0	0	0
none	2016	pfubp1	Pfubp1-Tyr615His	Tyr615His	1	1	1	0	100	0
none	2016	pfubp1	Pfubp1-Val1072Leu	Val1072Leu	1	1	0	0	0	0
none	2016	pfubp1	Pfubp1-Val1211Gly	Val1211Gly	1	1	0	0	0	0
none	2016	pfubp1	Pfubp1-Val2073Ile	Val2073Ile	1	1	0	0	0	0
none	2016	pfubp1	Pfubp1-Val2653Ala	Val2653Ala	1	1	0	0	0	0
none	2016	pfubp1	Pfubp1-Val2957_Asn2962dup	Val2957_Asn2962dup	1	1	0	0	0	0
none	2016	pfubp1	Pfubp1-Val3072Ala	Val3072Ala	1	1	0	0	0	0
none	2016	pfubp1	Pfubp1-Val627Ile	Val627Ile	1	1	0	0	0	0
none	2016	pfubp1	Pfubp1-Val666Ile	Val666Ile	1	1	0	0	0	0
none	2016	pfubp1	Pfubp1-Val708Ala	Val708Ala	1	1	0	0	0	0
none	2016	pfubp1	Pfubp1-Val739Leu	Val739Leu	1	1	0	0	0	0
none	2016	pfubp1	Pfubp1-Val739Met	Val739Met	1	1	0	0	0	0
none	2016	atp6	atp6-Ala621Asp	Ala621Asp	1	1	0	0	0	0
none	2016	atp6	atp6-Ala623Glu	Ala623Glu	1	1	0	0	0	0
none	2016	atp6	atp6-Ala630Asp	Ala630Asp	1	1	0	0	0	0
none	2016	atp6	atp6-Ala630Ser	Ala630Ser	1	1	0	0	0	0
none	2016	atp6	atp6-Ala630Thr	Ala630Thr	1	1	0	0	0	0
none	2016	atp6	atp6-Asn569Lys	Asn569Lys	1	1	1	0	100	0
none	2016	atp6	atp6-Asn569Ser	Asn569Ser	1	1	0	0	0	0
none	2016	atp6	atp6-Asn644Ile	Asn644Ile	1	1	0	0	0	0
none	2016	atp6	atp6-Asp436Tyr	Asp436Tyr	1	1	0	0	0	0
none	2016	atp6	atp6-Gln266Glu	Gln266Glu	1	1	0	0	0	0
none	2016	atp6	atp6-Glu431Lys	Glu431Lys	1	1	1	0	100	0
none	2016	atp6	atp6-Glu605Asp	Glu605Asp	1	1	0	0	0	0
none	2016	atp6	atp6-Glu643Gln	Glu643Gln	1	1	0	0	0	0
none	2016	atp6	atp6-Gly627Arg	Gly627Arg	1	1	0	0	0	0
none	2016	atp6	atp6-Gly639Asp	Gly639Asp	1	1	0	0	0	0
none	2016	atp6	atp6-His243Tyr	His243Tyr	1	1	0	0	0	0
none	2016	atp6	atp6-His647Asn	His647Asn	1	1	0	0	0	0
none	2016	atp6	atp6-His747Tyr	His747Tyr	1	1	0	0	0	0
none	2016	atp6	atp6-Leu402Val	Leu402Val	1	1	0	0	0	0
none	2016	atp6	atp6-Lys578Arg	Lys578Arg	1	1	0	0	0	0
none	2016	atp6	atp6-Lys776Asn	Lys776Asn	1	1	0	0	0	0
none	2016	atp6	atp6-Ser379Phe	Ser379Phe	1	1	0	0	0	0
none	2016	atp6	atp6-Ser769Asn	Ser769Asn	1	1	0	0	0	0
none	2016	atp6	atp6-Thr427Met	Thr427Met	1	1	0	0	0	0
none	2016	atp6	atp6-Thr570Ile	Thr570Ile	1	1	0	0	0	0
none	2016	atp6	atp6-Thr602Ile	Thr602Ile	1	1	0	0	0	0
none	2016	atp6	atp6-Thr624Ile	Thr624Ile	1	1	0	0	0	0
none	2016	atp6	atp6-Thr635Lys	Thr635Lys	1	1	0	0	0	0
